# iGWAS: image-based genome-wide association of self-supervised deep phenotyping of human medical images

**DOI:** 10.1101/2022.05.26.22275626

**Authors:** Ziqian Xie, Tao Zhang, Sangbae Kim, Jiaxiong Lu, Wanheng Zhang, Cheng-Hui Lin, Man-Ru Wu, Alexander Davis, Roomasa Channa, Luca Giancardo, Han Chen, Sui Wang, Rui Chen, Degui Zhi

**Affiliations:** Department of Molecular and Human Genetics, Baylor College of Medicine, Houston, Texas 77030, USA; School of Biomedical Informatics, The University of Texas Health Science Center at Houston, Houston, Texas 77030, USA; School of Public Health, The University of Texas Health Science Center at Houston, Houston, Texas 77030, USA; Department of Ophthalmology, Stanford University School of Medicine, Stanford, CA 94305, USA; Department of Ophthalmology and Visual Sciences, University of Wisconsin, Madison, Wisconsin 53726; Human Genetics Center, Department of Epidemiology, Human Genetics and Environmental Sciences, School of Public Health, The University of Texas Health Science Center at Houston, Houston, Texas 77030, USA

**Keywords:** Deep Learning, Artificial Intelligence, Retina image, Imaging genetics, GWAS

## Abstract

Existing imaging genetics studies have been mostly limited in scope by using imaging-derived phenotypes defined by human experts. Here, leveraging new breakthroughs in self-supervised deep representation learning, we propose a new approach, image-based genome-wide association study (iGWAS), for identifying genetic factors associated with phenotypes discovered from medical images using contrastive learning. Using retinal fundus photos, our model extracts a 128-dimensional vector representing features of the retina as phenotypes. After training the model on 40,000 images from the EyePACS dataset, we generated phenotypes from 130,329 images of 65,629 British White participants in the UK Biobank. We conducted GWAS on three sets of phenotypes: raw image phenotype, phenotypes derived from the original photos; retina color, the average color of the center region of the retinal fundus photos; and vessel-enriched phenotypes, phenotypes derived from vasculature-segmented images. GWAS of raw image phenotypes identified 14 loci with genome-wide significance (p<5×10^-8^ and intersection of hits from left and right eyes), while GWAS of retina colors identified 34 loci, 7 are overlapping with GWAS of raw image phenotype. Finally, a GWAS of vessel-enriched phenotypes identified 34 loci. While 25 are overlapping with the raw image loci and color loci, 9 are unique to vessel-enriched GWAS. We found that vessel-enriched GWAS not only retains most of the loci from raw image GWAS but also discovers new loci related to vessel development. Our results establish the feasibility of this new framework of genomic study based on self-supervised phenotyping of medical images.

## Supplementary Tables for "iGWAS: image-based genome-wide association of self-supervised deep phenotyping of human medical images"

### Sheet: Supplementary Table 1
Supplementary Table 1. Descriptive Summary of diabetic retinopathy levels of the first 40000 fundus images of the EyePACS dataset, ranked by the image quality. No demographic information was available.
No DR	Mild	Moderate	Severe	Proliferative
29779	3339	5545	853	484

### Sheet: Supplementary Table 2
Supplementary Table 2. Jensen-Shannon Distances and Jaccard Indices (intersection over union) between cosine similarity distribution of random and paired samples
Data Source	Jensen-Shannon Distances	Jaccard Indices (Intersection Over Union)
EYEPACS_VESSEL	0.425134	0.219565
UKBB_VESSEL	0.107884	0.499048
EYEPACES_RAW	0.694999	0.0934339
UKBB_RAW	0.205035	0.381621

### Sheet: Supplementary Table 3
Supplementary Table 3. Descriptive Summary of demographic factors of the UK Biobank cohort, including white British with retina fundus images.
Female	Male	Total	Mean birth year	Std birth year	Min birth year	25% birth year	50% birth year	75% birth year	Max birth year
35934	32314	68248	1951.51	7.82	1934	1945	1950	1957	1971

### Sheet: Supplementary Table 4
Supplementary Table 4. List of 113 SNPs associated with any of the 128 endophenotypes derived from the raw images of both eyes. LOCI marks the indices of the assigned SNP clusters and PVAL represents the p-value.Same LOCI index in Supplementary Table 4, 5 and 6 represents the same cluster as in here.
SNP	CHR	BP	REF/ALT	ALTFREQ	PVAL	LOCI
rs2290911	2	224919	A/G	0.349471	1.8e-13	2
rs17713396	2	227201	C/T	0.349432	9.9e-14	2
rs11553746	2	272203	C/T	0.350116	3.1e-14	2
rs7576247	2	277003	A/G	0.352159	7.2e-14	2
rs35397	5	33951116	T/G	0.0510547	5e-23	11
rs16891982	5	33951693	G/C	0.0228771	2.2e-48	11
rs35398	5	33951826	G/T	0.0103093	1.1e-22	11
rs35390	5	33955326	A/C	0.0155254	2e-30	11
rs35391	5	33955673	C/T	0.0155484	1.4e-30	11
rs28777	5	33958959	A/C	0.0190514	3.6e-39	11
rs26722	5	33963870	C/T	0.0112618	1.6e-17	11
rs7773997	6	384970	C/T	0.356077	4.4e-08	12
rs12203592	6	396321	C/T	0.204795	7e-55	12
rs872071	6	411064	G/A	0.476432	5.1e-09	12
rs9378805	6	417727	A/C	0.497511	2e-08	12
rs62389423	6	421281	G/A	0.16468	8e-37	12
rs12528146	6	428416	C/T	0.495629	1.5e-11	12
rs9392026	6	453415	A/G	0.400049	4.7e-13	12
rs908026	6	455419	C/T	0.468872	5.7e-13	12
rs12210050	6	475489	C/T	0.190737	1e-20	12
rs1473909	6	500956	C/G	0.41241	1e-08	12
rs75891606	6	502106	A/G	0.048197	2.2e-11	12
rs2493035	6	528776	T/C	0.146312	9.9e-09	12
rs6918152	6	542159	G/A	0.369183	7.2e-14	12
rs117643919	7	100273555	G/A	0.0385407	5.9e-11	18
rs117756744	7	100277212	G/A	0.0213944	4.1e-14	18
rs791697	9	12530324	G/A	0.422688	2e-08	21
rs1408809	9	12547685	C/T	0.374814	9e-09	21
rs1408799	9	12672097	C/T	0.308287	1.4e-12	21
rs2733833	9	12705095	G/T	0.323828	7.9e-12	21
rs683	9	12709305	A/C	0.336242	3.6e-11	21
rs1326779	9	12737581	T/C	0.301673	4.4e-10	21
rs4741245	9	12749300	G/A	0.374453	1.2e-11	21
rs10960781	9	12762374	A/G	0.370543	1.7e-11	21
rs66958567	11	68811777	C/T	0.163735	1.1e-10	26
rs72928978	11	68831364	G/A	0.109884	1.1e-20	26
rs3750965	11	68840160	A/G	0.321785	6.4e-13	26
rs35264875	11	68846399	A/T	0.162544	4.4e-10	26
rs3829241	11	68855363	G/A	0.409106	9e-12	26
rs72930627	11	68867121	C/A	0.154993	4.2e-09	26
rs3892895	11	68884755	G/A	0.327838	1.1e-13	26
rs72932540	11	68922043	A/G	0.0928219	6.7e-13	26
rs4495899	11	68958660	T/G	0.483852	1.6e-08	26
rs7481199	11	88358544	A/G	0.246078	5.3e-21	27
rs1391880	11	88395396	A/G	0.317537	9e-19	27
rs1532548	11	88456827	T/C	0.151113	7.5e-17	27
rs11021570	11	88577006	A/G	0.384439	3.1e-15	27
rs504183	11	88634197	T/G	0.40263	1.1e-13	27
rs507187	11	88648588	T/C	0.397545	1.3e-11	27
rs10765184	11	88826813	T/C	0.369905	2.2e-14	27
rs1942486	11	88856782	T/G	0.344162	5.9e-19	27
rs7924925	11	88907621	A/G	0.0839953	4.7e-10	27
rs1847134	11	89005253	A/C	0.334498	2.1e-40	27
rs1393350	11	89011046	G/A	0.286824	8.8e-36	27
rs7929045	11	89026617	G/T	0.0482969	9.9e-09	27
rs1806319	11	89037936	T/C	0.379669	4e-27	27
rs3897708	11	89062444	C/T	0.144138	1e-10	27
rs11616792	13	29165349	G/T	0.212347	2.4e-09	33
rs12428170	13	29171890	G/A	0.158288	2e-08	33
rs9561576	13	95157722	C/T	0.313204	9.8e-17	35
rs9301972	13	95164550	G/A	0.334429	1.6e-17	35
rs4900109	14	92763391	G/T	0.454914	6.8e-14	38
rs12896399	14	92773663	G/T	0.453071	8.6e-15	38
rs2003176	15	27972055	G/A	0.292631	1.1e-12	39
rs11637518	15	28009556	A/G	0.393527	1.8e-12	39
rs11074305	15	28021398	C/G	0.378401	1.6e-17	39
rs8030798	15	28051820	C/T	0.388595	4e-17	39
rs4778183	15	28061676	T/C	0.480818	6.8e-13	39
rs35934407	15	28070824	G/A	0.221373	4.2e-15	39
rs72710527	15	28071397	C/T	0.0523453	4.8e-08	39
rs7164946	15	28082170	G/A	0.440979	4.3e-11	39
rs2594909	15	28151062	T/C	0.416673	1.1e-13	39
rs977589	15	28179603	C/T	0.479043	4.7e-14	39
rs2703956	15	28179900	T/C	0.336626	8e-13	39
rs2703950	15	28184872	C/G	0.160078	1.2e-24	39
rs2594935	15	28185038	G/A	0.289052	1.5e-22	39
rs117616283	15	28198772	G/A	0.0283236	3.2e-12	39
rs11638265	15	28202573	A/G	0.278435	4.7e-29	39
rs3884517	15	28214759	T/C	0.287154	1.6e-24	39
rs1800407	15	28230318	C/T	0.0841105	3.1e-36	39
rs735067	15	28238902	C/G	0.207369	1.6e-17	39
rs62007485	15	28264501	T/C	0.249919	1.1e-09	39
rs746861	15	28266235	T/C	0.486741	6.4e-17	39
rs145242923	15	28267738	T/C	0.0102171	1.8e-26	39
rs8024968	15	28283689	C/T	0.0970624	4.3e-46	39
rs72712674	15	28300248	T/C	0.0740317	5.9e-09	39
rs78937007	15	28321568	T/C	0.0544041	6.9e-39	39
rs72714113	15	28327488	G/A	0.0824819	1.6e-11	39
rs4778137	15	28327835	C/G	0.295382	1.4e-20	39
rs72714116	15	28328207	C/T	0.028362	3.2e-34	39
rs56839008	15	28328485	C/T	0.0827277	3.8e-88	39
rs77542847	15	28330373	C/A	0.0839108	6.6e-96	39
rs4778138	15	28335820	A/G	0.112803	4.5e-141	39
rs7164220	15	28341609	A/C	0.0904174	9.8e-101	39
rs58843292	15	28345931	G/A	0.0534669	4.5e-125	39
rs1129038	15	28356859	T/C	0.215266	0	39
rs12913832	15	28365618	G/A	0.213637	0	39
rs75159657	15	28370102	C/T	0.0176149	1.6e-61	39
rs61585051	15	28370389	C/T	0.0460537	1.1e-124	39
rs12591531	15	28427916	G/A	0.0814986	2.9e-121	39
rs118112076	15	28474686	G/C	0.0102401	1e-25	39
rs8028689	15	28488888	T/C	0.0463764	2.4e-123	39
rs2240204	15	28494032	G/A	0.0460768	2.8e-123	39
rs117743506	15	28510460	G/A	0.0181219	5.3e-43	39
rs916977	15	28513364	C/T	0.141234	3.2e-291	39
rs71467328	15	28518229	C/T	0.0434726	9.1e-14	39
rs1667394	15	28530182	T/C	0.148893	0	39
rs1635166	15	28539834	T/C	0.131432	2.9e-252	39
rs61551363	15	29005631	A/G	0.0428964	9.7e-09	40
rs116388828	15	29045316	C/A	0.433228	8.8e-13	40
rs12912104	15	29332198	G/A	0.251294	2.3e-10	41
rs67050149	17	79557043	C/A	0.360579	8.8e-10	45
rs8908	17	79617871	A/G	0.378263	2.6e-10	45

### Sheet: Supplementary Table 5
Supplementary Table 5. List of 176 SNPs associated with any of the 128 endophenotypes derived from the vessel segmentation masks of both eyes. LOCI marks the indices of the assigned SNP clusters and PVAL represents the p-value. Same LOCI index in Supplementary Table 4, 5 and 6 represents the same cluster as in here.
SNP	CHR	BP	REF/ALT	ALTFREQ	PVAL	LOCI
rs2229866	1	205031116	C/T	0.340856	1.8e-12	0
rs17344537	1	205091427	T/G	0.452297	9.3e-14	0
rs10751431	1	205128059	T/C	0.360184	2.5e-09	0
rs6682229	1	205152932	C/T	0.363302	1.5e-09	0
rs10900472	1	205181526	C/T	0.406141	8.9e-11	0
rs61823972	1	205201325	A/C	0.418536	1.9e-15	0
rs61823995	1	205227627	T/C	0.236203	4e-16	0
rs1668873	1	205235990	G/A	0.376203	3.5e-17	0
rs1668871	1	205237137	T/C	0.390406	1.7e-15	0
rs1768586	1	205238275	A/G	0.376226	4.3e-17	0
rs1172130	1	205244953	G/A	0.390245	1.8e-15	0
rs61823092	1	205295907	C/T	0.102845	1.2e-08	0
rs61837761	1	227012411	C/T	0.203591	1.2e-11	1
rs11405	1	227069677	C/T	0.225478	7.2e-12	1
rs4430979	2	47208	G/T	0.355634	2.2e-25	2
rs876724	2	114974	C/T	0.305847	2.9e-13	2
rs11684439	2	124557	G/A	0.0956211	2.4e-12	2
rs12623893	2	131700	T/G	0.368994	1.3e-23	2
rs13003862	2	162658	G/A	0.291582	5.1e-12	2
rs11693990	2	211069	G/A	0.337378	5e-16	2
rs2290911	2	224919	A/G	0.349536	1.2e-44	2
rs17713396	2	227201	C/T	0.349497	4.4e-45	2
rs62114506	2	242793	G/C	0.263988	2.8e-34	2
rs11553746	2	272203	C/T	0.350172	6.2e-45	2
rs4452185	2	276346	T/C	0.342863	3.9e-17	2
rs7576247	2	277003	A/G	0.352217	1e-44	2
rs12467728	2	302324	G/A	0.376953	1.4e-17	2
rs12475664	2	309097	C/A	0.346257	2.3e-08	2
rs17040391	3	4380552	G/A	0.172313	5e-11	4
rs10494172	3	4410619	G/C	0.492263	1.9e-10	4
rs9864595	3	4420255	T/G	0.219372	2.8e-09	4
rs36061798	3	4563696	CA/C	0.136062	8.5e-14	4
rs2140090	3	41254646	G/T	0.473915	1.8e-11	5
rs1798802	3	41261979	A/G	0.48687	4.2e-09	5
Affx-36735611	3	195300740	C/T	0.0131381	4.7e-09	7
rs10011821	4	1777512	G/A	0.165694	2.8e-09	8
rs956412	4	47357850	T/C	0.45877	6.3e-12	9
rs6832172	4	47359371	A/G	0.367807	4.4e-12	9
rs4694845	4	47368627	A/C	0.449562	3.3e-13	9
rs35397	5	33951116	T/G	0.0510587	3.3e-23	11
rs16891982	5	33951693	G/C	0.0228366	5.6e-64	11
rs35398	5	33951826	G/T	0.0102883	4.4e-30	11
rs35390	5	33955326	A/C	0.0154976	5.6e-44	11
rs35391	5	33955673	C/T	0.0155206	1.4e-43	11
rs28777	5	33958959	A/C	0.0190139	1.8e-56	11
rs26722	5	33963870	C/T	0.0112383	6.4e-25	11
rs12203592	6	396321	C/T	0.204664	1.5e-33	12
rs62389423	6	421281	G/A	0.164575	3.4e-20	12
rs908026	6	455419	C/T	0.469035	2.5e-08	12
rs12210050	6	475489	C/T	0.190675	2.9e-10	12
rs1983891	6	41536427	C/T	0.273396	4.8e-14	14
rs16894731	6	64684344	A/G	0.34343	1.6e-08	15
rs9353533	6	64855302	A/C	0.270515	1.1e-08	15
rs5002649	6	64896964	G/A	0.317736	6.2e-09	15
rs9362572	6	64915304	C/T	0.295267	9.9e-09	15
rs9344916	6	64953380	G/T	0.315836	4.6e-09	15
rs621537	6	65058478	G/T	0.289476	1.2e-09	15
rs10806431	6	65067460	C/T	0.328201	3.7e-08	15
rs585109	6	65097066	C/T	0.288748	1e-09	15
rs9353806	6	65149185	T/A	0.288204	1.4e-09	15
rs2050623	6	65245009	T/G	0.227577	3.6e-08	15
rs9376000	6	134325029	G/A	0.190001	6.6e-10	16
rs117024920	7	99446494	C/A	0.0174741	3.7e-13	17
rs117643919	7	100273555	G/A	0.0385334	1.1e-14	18
rs117756744	7	100277212	G/A	0.0213964	2.5e-19	18
rs204781	8	82588492	T/C	0.0218254	2.4e-13	19
rs7045553	9	100307789	C/T	0.397377	5.1e-12	22
rs7855669	9	100310711	C/T	0.260556	1.4e-09	22
Affx-4607366	11	16199606	A/G	0.467082	1.1e-11	24
rs288464	11	31062955	C/T	0.450113	1.1e-12	25
rs158148	11	31209733	T/G	0.386031	1.3e-12	25
rs10835757	11	31281902	G/A	0.369867	3.8e-09	25
rs4922864	11	31430229	T/C	0.358009	2.6e-11	25
rs66958567	11	68811777	C/T	0.16374	5.1e-22	26
rs72928978	11	68831364	G/A	0.109878	7e-41	26
rs3750965	11	68840160	A/G	0.321827	2.6e-27	26
rs35264875	11	68846399	A/T	0.162553	1.7e-20	26
rs3829241	11	68855363	G/A	0.409052	1.3e-18	26
rs72930627	11	68867121	C/A	0.155007	8.6e-19	26
rs72930631	11	68867835	T/C	0.161388	4.4e-16	26
rs3892895	11	68884755	G/A	0.32794	1.1e-26	26
rs72932540	11	68922043	A/G	0.0928096	5.9e-30	26
rs12418948	11	68926522	C/T	0.298309	6.1e-20	26
rs4495899	11	68958660	T/G	0.483897	2.1e-19	26
rs1847134	11	89005253	A/C	0.334505	1.9e-16	27
rs1393350	11	89011046	G/A	0.286825	2.1e-14	27
rs1806319	11	89037936	T/C	0.379619	4.4e-12	27
rs7107636	11	110878988	T/C	0.254987	2.9e-11	28
rs4262755	11	110890138	C/T	0.305847	3.7e-14	28
rs11213716	11	110914603	C/T	0.160009	4.4e-13	28
rs7484304	12	20650951	C/T	0.256772	4.3e-14	30
rs77892255	12	109866083	G/A	0.0743626	4.2e-09	32
rs117249174	12	110043679	C/T	0.0804376	3.1e-10	32
rs9508068	13	29153860	C/T	0.235077	2.6e-12	33
rs7326432	13	29162663	A/C	0.272254	7.5e-13	33
rs11616792	13	29165349	G/T	0.212302	2.2e-18	33
rs12428170	13	29171890	G/A	0.158271	9.9e-22	33
rs117850844	13	29181873	C/T	0.0292793	5.1e-09	33
rs7990634	13	29192935	G/A	0.176848	7.6e-09	33
rs1609806	13	29201398	G/A	0.123223	3.5e-09	33
rs4885004	13	73093913	A/G	0.269313	2.1e-12	34
rs78242630	13	95072050	T/C	0.0824524	6.6e-09	35
rs9561576	13	95157722	C/T	0.313216	1.9e-22	35
rs9301972	13	95164550	G/A	0.334444	2.7e-21	35
rs4900109	14	92763391	G/T	0.455024	3.7e-50	38
rs12896399	14	92773663	G/T	0.453193	3.3e-51	38
rs117848934	14	92796826	G/A	0.0159956	3.1e-08	38
rs11621581	14	92802560	G/A	0.185351	2.2e-13	38
rs72708989	15	27982839	C/T	0.0383649	7.3e-13	39
rs35984216	15	27999376	G/C	0.0306505	1.9e-17	39
rs12903914	15	27999836	A/G	0.0560152	1.6e-16	39
rs11637518	15	28009556	A/G	0.393531	1.1e-13	39
rs11074305	15	28021398	C/G	0.378371	3.4e-09	39
rs1874835	15	28044300	G/T	0.112973	2.2e-13	39
rs4778183	15	28061676	T/C	0.480856	3.4e-08	39
rs35934407	15	28070824	G/A	0.221426	1.1e-11	39
rs72710527	15	28071397	C/T	0.0523457	1.1e-13	39
rs7164946	15	28082170	G/A	0.441035	7e-11	39
rs3903042	15	28115084	C/T	0.38476	1.1e-10	39
rs72710565	15	28128586	G/A	0.0292333	2.7e-24	39
rs977589	15	28179603	C/T	0.479063	2.5e-15	39
rs2703956	15	28179900	T/C	0.336719	8.2e-34	39
rs2703950	15	28184872	C/G	0.160132	1.9e-52	39
rs2594935	15	28185038	G/A	0.289185	1.6e-49	39
rs11638265	15	28202573	A/G	0.278552	6.2e-65	39
rs3884517	15	28214759	T/C	0.287269	1.8e-58	39
rs1800407	15	28230318	C/T	0.0840917	2.3e-139	39
rs735067	15	28238902	C/G	0.207406	1.4e-54	39
rs62007485	15	28264501	T/C	0.250008	5.5e-39	39
rs746861	15	28266235	T/C	0.486762	1.4e-20	39
rs145242923	15	28267738	T/C	0.0102271	1.8e-33	39
rs17652091	15	28271711	C/A	0.237007	3.7e-10	39
rs4238497	15	28280835	G/A	0.0891478	5.9e-16	39
rs8024968	15	28283689	C/T	0.097069	2.1e-56	39
rs78937007	15	28321568	T/C	0.0543988	3.3e-55	39
rs4778137	15	28327835	C/G	0.295528	2.8e-35	39
rs72714116	15	28328207	C/T	0.02836	1.2e-44	39
rs56839008	15	28328485	C/T	0.0827052	1.6e-120	39
rs77542847	15	28330373	C/A	0.0838619	9e-127	39
rs4778138	15	28335820	A/G	0.112881	1.6e-184	39
rs7164220	15	28341609	A/C	0.0903582	7.8e-153	39
rs58843292	15	28345931	G/A	0.0534412	5.3e-169	39
rs1129038	15	28356859	T/C	0.215305	0	39
rs12913832	15	28365618	G/A	0.213681	0	39
rs75159657	15	28370102	C/T	0.0176886	3e-74	39
rs61585051	15	28370389	C/T	0.0460256	3.7e-161	39
rs12591531	15	28427916	G/A	0.0814718	5e-159	39
rs118112076	15	28474686	G/C	0.0102577	5.8e-24	39
rs8028689	15	28488888	T/C	0.0463474	1e-159	39
rs2240204	15	28494032	G/A	0.0460486	9.3e-159	39
rs117743506	15	28510460	G/A	0.0181176	8.5e-48	39
rs916977	15	28513364	C/T	0.141256	0	39
rs71467328	15	28518229	C/T	0.0434976	1.3e-11	39
rs1667394	15	28530182	T/C	0.148917	0	39
rs1635166	15	28539834	T/C	0.131381	0	39
rs61551363	15	29005631	A/G	0.042946	3.5e-09	40
rs116388828	15	29045316	C/A	0.433252	3.6e-10	40
rs894680	17	19440538	G/A	0.387625	1.9e-12	44
rs67050149	17	79557043	C/A	0.36069	1.3e-29	45
rs7406863	17	79560408	C/T	0.263498	1e-21	45
rs8077038	17	79577127	G/T	0.491604	2.8e-30	45
rs6565604	17	79589242	G/A	0.448673	6.2e-26	45
rs9894429	17	79596811	C/T	0.450014	2.1e-25	45
rs6565616	17	79612161	C/T	0.341814	1.8e-26	45
rs34896443	17	79612541	G/A	0.101167	1.4e-10	45
rs8908	17	79617871	A/G	0.378218	1.3e-30	45
rs11868178	17	79686552	C/G	0.423186	2.4e-23	45
rs6142051	20	32533018	C/T	0.417624	1.2e-09	48
rs973409	20	32536364	C/T	0.355036	3.9e-09	48
rs2284378	20	32588095	C/T	0.350302	6.3e-09	48
rs2284386	20	32644396	A/G	0.350738	1e-08	48
rs932388	20	32657378	T/C	0.408539	2.2e-09	48
rs11696338	20	32687611	C/T	0.410684	9.3e-10	48
rs9330811	22	46362396	G/A	0.433949	1.7e-08	49
rs9330813	22	46364161	G/A	0.313852	3.1e-18	49
rs4077498	22	46394928	T/C	0.392168	1.4e-08	49

### Sheet: Supplementary Table 6
Supplementary Table 6. List of 175 SNPs associated with fundus background colors of both eyes. LOCI marks the indices of the assigned SNP clusters and PVAL represents the p-value. Same LOCI index in Supplementary Table 4, 5 and 6 represents the same cluster as in here.
SNP	CHR	BP	REF/ALT	ALTFREQ	PVAL	LOCI
rs61823995	1	205227627	T/C	0.236203	2.6e-11	0
rs61837761	1	227012411	C/T	0.203591	6.6e-13	1
rs11405	1	227069677	C/T	0.225478	1.6e-12	1
rs62114506	2	242793	G/C	0.263988	8.4e-09	2
rs16824602	2	184359293	A/G	0.10905	2.2e-11	3
rs3804780	3	4352981	T/C	0.141287	1.7e-09	4
rs6801634	3	4354697	G/A	0.138062	8.4e-09	4
rs17040391	3	4380552	G/A	0.172313	2e-14	4
rs10494172	3	4410619	G/C	0.492263	5.4e-10	4
rs9864595	3	4420255	T/G	0.219372	2.5e-13	4
rs794185	3	4437358	T/C	0.435688	2.2e-09	4
rs711664	3	4462544	C/T	0.335026	2.2e-13	4
rs2322683	3	4468598	T/C	0.349022	3.2e-15	4
rs711635	3	4490513	G/A	0.397959	1.2e-12	4
rs793395	3	4493107	T/G	0.315691	2.4e-15	4
rs2819590	3	4508742	C/T	0.313347	2e-16	4
rs304095	3	4516540	C/T	0.400694	5.7e-11	4
rs304078	3	4533158	C/T	0.393815	5.8e-13	4
rs304075	3	4535430	G/A	0.0532956	1.9e-09	4
rs36061798	3	4563696	CA/C	0.136062	8.2e-18	4
rs7623789	3	41191022	G/A	0.432371	7.4e-11	5
rs17252114	3	41212753	C/T	0.498912	6.7e-14	5
rs2140090	3	41254646	G/T	0.473915	4.3e-21	5
rs1798802	3	41261979	A/G	0.48687	5.9e-17	5
rs1608726	3	41298643	A/G	0.480243	9.3e-14	5
rs10935184	3	136153468	T/C	0.41204	3e-10	6
rs940174	3	136309710	T/C	0.401797	5e-09	6
rs1280622	3	136508008	A/C	0.40716	2.7e-10	6
rs28458819	3	136522314	A/G	0.44757	1.4e-08	6
rs956412	4	47357850	T/C	0.45877	3.4e-23	9
rs6832172	4	47359371	A/G	0.367807	1.2e-22	9
rs4694845	4	47368627	A/C	0.449562	6.5e-27	9
rs4695224	4	47375627	C/A	0.284964	2.5e-14	9
rs2063647	4	93289971	A/C	0.331839	3.6e-09	10
rs35397	5	33951116	T/G	0.0510587	1.9e-19	11
rs16891982	5	33951693	G/C	0.0228366	8.2e-38	11
rs35398	5	33951826	G/T	0.0102883	3.4e-21	11
rs35390	5	33955326	A/C	0.0154976	3e-30	11
rs35391	5	33955673	C/T	0.0155206	2.3e-30	11
rs28777	5	33958959	A/C	0.0190139	1e-34	11
rs26722	5	33963870	C/T	0.0112383	1.5e-18	11
rs196051	6	22056131	A/G	0.381619	1.4e-08	13
rs2294214	6	22056923	A/C	0.3116	3.8e-09	13
rs411535	6	22061040	A/G	0.377214	3.6e-09	13
rs196023	6	22076031	T/C	0.369469	8.6e-10	13
rs6901423	6	22086292	G/A	0.427936	1.2e-08	13
rs1207775	6	22100075	A/G	0.453063	2e-08	13
rs9393228	6	22112043	G/A	0.413503	1.9e-09	13
rs7743854	6	22122389	A/G	0.400142	3.7e-10	13
rs4712653	6	22125964	T/C	0.459758	1.5e-10	13
rs9295536	6	22131929	C/A	0.432517	1.7e-09	13
rs9460707	6	22137648	C/G	0.378149	4.9e-10	13
rs6934891	6	22139729	G/A	0.424205	7.6e-09	13
rs6939340	6	22140004	A/G	0.477347	2.4e-08	13
rs4714479	6	41518807	A/G	0.27512	1.9e-18	14
rs9471603	6	41532389	C/G	0.102056	1.6e-09	14
rs1983891	6	41536427	C/T	0.273396	2.6e-19	14
rs3800283	6	41558358	A/G	0.312619	4.8e-13	14
rs35056095	6	64758509	T/C	0.2501	1.6e-09	15
rs7752934	6	64758787	C/T	0.30364	2.7e-09	15
rs9353533	6	64855302	A/C	0.270515	5.2e-12	15
rs5002649	6	64896964	G/A	0.317736	5.5e-11	15
rs9362572	6	64915304	C/T	0.295267	6.4e-13	15
rs9344916	6	64953380	G/T	0.315836	1e-11	15
rs621537	6	65058478	G/T	0.289476	7.6e-14	15
rs10806431	6	65067460	C/T	0.328201	4.7e-12	15
rs585109	6	65097066	C/T	0.288748	7.8e-14	15
rs9444828	6	65143008	C/T	0.328545	5.5e-11	15
rs9353806	6	65149185	T/A	0.288204	5.1e-14	15
rs9351261	6	65171419	T/C	0.366612	7.6e-11	15
rs3904796	6	65187818	C/T	0.307019	2.1e-11	15
rs2050623	6	65245009	T/G	0.227577	2.6e-08	15
rs28565020	8	106738798	T/C	0.38646	4.4e-12	20
rs7029669	9	109868858	T/C	0.267551	8.9e-14	23
rs1519043	9	109942883	G/T	0.420857	1.1e-09	23
rs158148	11	31209733	T/G	0.386031	3.5e-09	25
rs66958567	11	68811777	C/T	0.16374	2.2e-11	26
rs72928978	11	68831364	G/A	0.109878	6e-18	26
rs3750965	11	68840160	A/G	0.321827	1.6e-13	26
rs35264875	11	68846399	A/T	0.162553	1e-09	26
rs3829241	11	68855363	G/A	0.409052	4.3e-10	26
rs72930627	11	68867121	C/A	0.155007	2.1e-08	26
rs3892895	11	68884755	G/A	0.32794	6.6e-14	26
rs72932540	11	68922043	A/G	0.0928096	4.1e-13	26
rs12418948	11	68926522	C/T	0.298309	1.6e-09	26
rs929908	11	110745376	A/G	0.490792	9.3e-12	28
rs7107636	11	110878988	T/C	0.254987	1.5e-15	28
rs4262755	11	110890138	C/T	0.305847	9.3e-22	28
rs11213716	11	110914603	C/T	0.160009	5e-16	28
rs6589208	11	110936275	C/T	0.41875	3.8e-13	28
rs4937857	11	112794647	G/A	0.340021	2e-09	29
rs1245074	12	80414098	A/C	0.339316	3.6e-12	31
rs9508068	13	29153860	C/T	0.235077	2.7e-17	33
rs7326432	13	29162663	A/C	0.272254	2.9e-17	33
rs11616792	13	29165349	G/T	0.212302	4.2e-25	33
rs12428170	13	29171890	G/A	0.158271	1.7e-21	33
rs4885004	13	73093913	A/G	0.269313	3.1e-19	34
rs8008824	14	26355839	T/C	0.447922	8.8e-11	36
rs1950587	14	27348232	T/C	0.117385	4.8e-08	37
rs72675176	14	27421974	C/A	0.0637985	1.1e-09	37
rs4981634	14	27453928	A/C	0.0665564	7.7e-10	37
rs4900109	14	92763391	G/T	0.455024	1.1e-22	38
rs12896399	14	92773663	G/T	0.453193	1.2e-23	38
rs2703950	15	28184872	C/G	0.160132	4.2e-16	39
rs2594935	15	28185038	G/A	0.289185	6.4e-18	39
rs11638265	15	28202573	A/G	0.278552	1.8e-23	39
rs3884517	15	28214759	T/C	0.287269	3.3e-20	39
rs1800407	15	28230318	C/T	0.0840917	4.5e-34	39
rs735067	15	28238902	C/G	0.207406	5.3e-17	39
rs62007485	15	28264501	T/C	0.250008	2.3e-10	39
rs746861	15	28266235	T/C	0.486762	8.5e-13	39
rs145242923	15	28267738	T/C	0.0102271	8.2e-13	39
rs8024968	15	28283689	C/T	0.097069	1.4e-32	39
rs78937007	15	28321568	T/C	0.0543988	8.3e-31	39
rs4778137	15	28327835	C/G	0.295528	5.5e-18	39
rs72714116	15	28328207	C/T	0.02836	2.2e-32	39
rs56839008	15	28328485	C/T	0.0827052	1.5e-58	39
rs77542847	15	28330373	C/A	0.0838619	1.1e-73	39
rs4778138	15	28335820	A/G	0.112881	1.6e-76	39
rs7164220	15	28341609	A/C	0.0903582	2.4e-66	39
rs58843292	15	28345931	G/A	0.0534412	2.8e-83	39
rs1129038	15	28356859	T/C	0.215305	0	39
rs12913832	15	28365618	G/A	0.213681	0	39
rs75159657	15	28370102	C/T	0.0176886	5.1e-23	39
rs61585051	15	28370389	C/T	0.0460256	5.4e-81	39
rs12591531	15	28427916	G/A	0.0814718	2.3e-90	39
rs8028689	15	28488888	T/C	0.0463474	4.7e-80	39
rs2240204	15	28494032	G/A	0.0460486	6.6e-81	39
rs117743506	15	28510460	G/A	0.0181176	2.2e-19	39
rs916977	15	28513364	C/T	0.141256	2.7e-202	39
rs71467328	15	28518229	C/T	0.0434976	5.7e-11	39
rs1667394	15	28530182	T/C	0.148917	3e-216	39
rs1635166	15	28539834	T/C	0.131381	4e-186	39
rs727896	15	96698474	T/G	0.255761	1.6e-10	42
rs2398151	15	96703143	T/C	0.253976	1.1e-12	42
rs12924215	16	58071092	C/T	0.217695	6.2e-13	43
rs2241774	16	58072153	C/T	0.21771	4.5e-13	43
rs2453605	17	19386966	C/T	0.263016	4.7e-08	44
rs894680	17	19440538	G/A	0.387625	5.2e-21	44
rs2018675	17	19441531	C/T	0.327396	7.2e-11	44
rs2247436	17	19454733	G/A	0.191962	1.6e-08	44
rs67050149	17	79557043	C/A	0.36069	2.3e-17	45
rs8077038	17	79577127	G/T	0.491604	7.2e-18	45
rs6565604	17	79589242	G/A	0.448673	1.8e-15	45
rs9894429	17	79596811	C/T	0.450014	6.9e-15	45
rs6565616	17	79612161	C/T	0.341814	3.3e-13	45
rs8908	17	79617871	A/G	0.378218	8e-16	45
rs11868178	17	79686552	C/G	0.423186	5.3e-15	45
rs4802273	19	46244060	A/G	0.301794	1.1e-08	46
rs10422883	19	46247641	A/G	0.457805	1.2e-11	46
rs4802274	19	46251768	A/G	0.312963	1.5e-09	46
rs2014576	19	46269076	G/A	0.45376	3.8e-11	46
rs2070736	19	46286714	A/C	0.312105	2.4e-09	46
rs12463359	19	46304585	G/T	0.391884	2.9e-11	46
rs10402263	19	46313758	G/C	0.350202	2.1e-10	46
rs10500292	19	46327933	C/T	0.399928	3.7e-11	46
rs4803861	19	46328179	C/T	0.324646	5.2e-09	46
rs918490	19	46338729	C/T	0.324845	4.7e-09	46
rs16980051	19	46345886	C/T	0.493228	1.1e-08	46
rs8106955	19	46346330	C/T	0.325811	1.8e-09	46
rs10412574	19	46367206	C/T	0.323589	2.8e-09	46
rs6140705	20	8727504	A/C	0.347276	1.4e-13	47
rs13040543	20	8805304	C/T	0.269596	2.5e-11	47
rs6133635	20	8840154	C/A	0.30816	1.6e-10	47
rs3848842	20	8881586	T/C	0.320754	2.3e-11	47
rs1997867	20	8888877	C/T	0.343614	4.8e-09	47
rs6142051	20	32533018	C/T	0.417624	3.8e-12	48
rs973409	20	32536364	C/T	0.355036	9.5e-10	48
rs2284378	20	32588095	C/T	0.350302	2.9e-09	48
rs2268082	20	32603927	A/T	0.483629	4.5e-08	48
rs2284386	20	32644396	A/G	0.350738	3.3e-09	48
rs932388	20	32657378	T/C	0.408539	4.9e-12	48
rs6120513	20	32675636	C/A	0.410806	5.7e-10	48
rs11696338	20	32687611	C/T	0.410684	5e-12	48
rs9330813	22	46364161	G/A	0.313852	9.9e-15	49

### Sheet: Supplementary Table 7
Supplementary Table 7. List of 34 loci associated with retina colors of both eyes. The previous GWAS associations of each loci were downloaded from the GWAS Catalog, SKIN/IRIS/HAIR represent skin/iris/hair color respectively, MACULAR means macular thickness measurement. See Methods for details.
SNP	CHR	BP	A0/A1	A1FREQ	PVAL	GENE	PREV_GWAS_HIT
rs61823995	1	205227627	T/C	0.236203	2.6e-11	TMCC2	HAIR/SKIN
rs61837761	1	227012411	C/T	0.203591	6.6e-13	PSEN2	IRIS
rs62114506	2	242793	G/C	0.264039	8.4e-09	SH3YL1	SKIN
rs16824602	2	184359293	A/G	0.10905	2.2e-11
rs36061798	3	4563696	CA/C	0.136027	8.2e-18	ITPR1
rs2140090	3	41254646	G/T	0.473915	4.3e-21	CTNNB1
rs1280622	3	136508008	A/C	0.40716	2.7e-10	SLC35G2
rs4694845	4	47368627	A/C	0.449562	6.5e-27	GABRB1
rs2063647	4	93289971	A/C	0.331839	3.6e-09	GRID2
rs16891982	5	33951693	G/C	0.0228366	8.2e-38	SLC45A2	HAIR/IRIS/SKIN
rs4712653	6	22125964	T/C	0.459758	1.5e-10	CASC14
rs1983891	6	41536427	C/T	0.273396	2.6e-19	FOXP4
rs9353806	6	65149185	T/A	0.288191	5.1e-14	EYS	IRIS
rs28565020	8	106738798	T/C	0.38646	4.4e-12	ZFPM2
rs7029669	9	109868858	T/C	0.267551	8.9e-14	RAD23B
rs158148	11	31209733	T/G	0.385896	3.5e-09	DCDC1	MACULAR
rs72928978	11	68831364	G/A	0.109878	6e-18	TPCN2	MACULAR
rs4262755	11	110890138	C/T	0.305888	9.3e-22		HAIR
rs4937857	11	112794647	G/A	0.340021	2e-09	NCAM1	MACULAR
rs1245074	12	80414098	A/C	0.339316	3.6e-12	PPP1R12A
rs11616792	13	29165349	G/T	0.212302	4.2e-25	FLT1
rs4885004	13	73093913	A/G	0.269313	3.1e-19
rs8008824	14	26355839	T/C	0.447922	8.8e-11
rs4981634	14	27453928	A/C	0.0665564	7.7e-10	LOC101927062
rs12896399	14	92773663	G/T	0.453193	1.2e-23	SLC24A4
rs1129038	15	28356859	T/C	0.215305	1.00E-324	HERC2	HAIR/IRIS/ SKIN/MACULAR
rs2398151	15	96703143	T/C	0.253976	1.1e-12	NR2F2-AS1
rs2241774	16	58072153	C/T	0.217703	4.5e-13	MMP15
rs894680	17	19440538	G/A	0.387648	5.2e-21	SLC47A1
rs8077038	17	79577127	G/T	0.491478	7.2e-18	PDE6G	HAIR/IRIS/MACULAR
rs10422883	19	46247641	A/G	0.457805	1.2e-11	LOC388553
rs6140705	20	8727504	A/C	0.34726	1.4e-13	PLCB1
rs6142051	20	32533018	C/T	0.417571	3.8e-12	LOC101926888	HAIR/SKIN
rs9330813	22	46364161	G/A	0.313818	9.9e-15	WNT7B	HAIR/MACULAR

### Sheet: Supplementary Table 8
Supplementary Table 8. Genetic correlation between vessel-enriched endophenotypes and other traits.
Dim	Trait	Genetic Correlation	Standard Deviation	P Value
120	retinal background color red channel	0.89	0.0267	4.7e-243
120	retinal background color green channel	0.8233	0.0348	9e-124
90	retinal background color red channel	0.6485	0.0406	2.21e-57
57	retinal background color red channel	-0.5583	0.0464	2.27e-33
87	retinal background color red channel	0.7831	0.0653	3.75e-33
32	retinal background color red channel	0.8809	0.0925	1.67e-21
25	retinal background color red channel	0.835	0.0955	2.18e-18
17	retinal background color green channel	-0.4412	0.0528	6.64e-17
17	retinal background color red channel	-0.4779	0.0591	6.3e-16
57	retinal background color green channel	-0.4327	0.0595	3.6e-13
104	retinal background color red channel	0.3451	0.0498	4.19e-12
104	retinal background color green channel	0.3512	0.0536	5.68e-11
61	retinal background color green channel	-0.5127	0.0919	2.45e-08
26	retinal background color red channel	-0.9699	0.1796	6.65e-08
87	retinal background color blue channel	0.6265	0.1279	9.7e-07
32	retinal background color green channel	0.8611	0.1989	1.5e-05
106	retinal background color red channel	-0.6498	0.1506	1.61e-05
101	retinal background color red channel	-0.4151	0.0967	1.76e-05
74	hair pigmentation	0.2083	0.0486	1.79e-05
25	retinal background color green channel	0.7737	0.186	3.19e-05
73	retinal background color red channel	0.7639	0.1837	3.22e-05
115	hair pigmentation	-0.187	0.046	4.78e-05
125	hair pigmentation	-0.1621	0.0411	7.97e-05
90	hair pigmentation	-0.2387	0.0626	0.0001
94	hair pigmentation	-0.1934	0.0498	0.0001
19	hair pigmentation	0.1563	0.0409	0.0001
106	hair pigmentation	0.1619	0.0418	0.0001
47	hair pigmentation	-0.1485	0.0399	0.0002
49	hair pigmentation	-0.1497	0.0399	0.0002
78	hair pigmentation	0.1513	0.041	0.0002
11	hair pigmentation	0.1428	0.0398	0.0003
64	hair pigmentation	0.1659	0.0462	0.0003
123	hair pigmentation	0.1448	0.0401	0.0003
96	hair pigmentation	-0.1585	0.0441	0.0003
88	hair pigmentation	-0.1953	0.0541	0.0003
60	hair pigmentation	-0.1936	0.0538	0.0003
69	hair pigmentation	-0.2007	0.055	0.0003
107	hair pigmentation	-0.2308	0.0649	0.0004
97	hair pigmentation	0.1428	0.0399	0.0004
7	hair pigmentation	0.1474	0.0415	0.0004
73	hair pigmentation	-0.1915	0.0548	0.0005
37	hair pigmentation	-0.1459	0.0418	0.0005
114	hair pigmentation	-0.1356	0.0393	0.0006
71	diabetes mellitus	-0.1831	0.0531	0.0006
32	hair pigmentation	-0.1423	0.0419	0.0007
110	hair pigmentation	-0.1373	0.0403	0.0007
82	hair pigmentation	-0.1428	0.042	0.0007
86	hair pigmentation	0.1321	0.0389	0.0007
85	hair pigmentation	-0.1386	0.0407	0.0007
120	retinal background color blue channel	0.3462	0.1024	0.0007
26	retinal background color green channel	-0.8492	0.2535	0.0008
20	hair pigmentation	0.128	0.0382	0.0008
29	cardiovascular disease	0.1904	0.0569	0.0008
3	hair pigmentation	0.1366	0.041	0.0009
43	hair pigmentation	0.1549	0.0472	0.001
56	self reported skin color	0.1283	0.039	0.001
93	hair pigmentation	-0.1368	0.0417	0.001
83	hair pigmentation	0.1699	0.0521	0.0011
1	hair pigmentation	-0.1425	0.0436	0.0011
28	hair pigmentation	-0.1329	0.0409	0.0012
102	hair pigmentation	0.138	0.0427	0.0012
115	self reported skin color	-0.1308	0.0408	0.0014
2	diabetes mellitus	0.1438	0.0457	0.0016
51	hair pigmentation	-0.1294	0.0409	0.0016
39	hair pigmentation	0.14	0.0446	0.0017
13	hair pigmentation	0.1336	0.0425	0.0017
120	hair pigmentation	-0.1199	0.0384	0.0018
2	hair pigmentation	-0.1435	0.0461	0.0019
94	self reported skin color	-0.1399	0.0453	0.002
89	hair pigmentation	-0.1286	0.0423	0.0023
118	hair pigmentation	-0.143	0.0469	0.0023
12	self reported retinal problem	-0.5202	0.1713	0.0024
66	hair pigmentation	-0.1301	0.0429	0.0024
75	retinal disorders	-0.2377	0.0785	0.0025
112	hair pigmentation	0.1195	0.0396	0.0025
78	self reported retinal problem	-0.5008	0.1674	0.0028
68	hair pigmentation	-0.1143	0.0384	0.0029
6	hair pigmentation	-0.1182	0.0397	0.0029
107	self reported skin color	-0.1723	0.058	0.003
111	hair pigmentation	-0.146	0.0493	0.0031
42	hair pigmentation	0.1272	0.043	0.0031
91	hair pigmentation	0.151	0.0512	0.0032
8	hair pigmentation	0.1364	0.0466	0.0034
5	hair pigmentation	-0.1134	0.0389	0.0035
46	hair pigmentation	-0.1167	0.0403	0.0037
38	retinal disorders	0.2025	0.0701	0.0038
8	diabetes mellitus	-0.1149	0.04	0.0041
63	hair pigmentation	0.1275	0.0444	0.0041
12	diabetes mellitus	-0.1073	0.0376	0.0043
127	diabetes mellitus	-0.0856	0.0299	0.0043
57	hair pigmentation	0.169	0.0592	0.0043
58	hair pigmentation	-0.1618	0.057	0.0046
118	self reported retinal problem	0.4679	0.1653	0.0047
25	hair pigmentation	-0.14	0.0496	0.0048
85	self reported retinal problem	0.4939	0.1757	0.0049
53	hair pigmentation	0.1297	0.0461	0.0049
42	self reported retinal problem	-0.5509	0.1964	0.005
127	hair pigmentation	0.1196	0.0427	0.005
8	self reported retinal problem	-0.536	0.1916	0.0052
93	self reported retinal problem	0.4833	0.1734	0.0053
67	hair pigmentation	-0.1074	0.0385	0.0053
47	self reported retinal problem	0.5575	0.2014	0.0056
20	self reported retinal problem	-0.5207	0.1879	0.0056
107	skin pigmentation	-0.1634	0.0593	0.0058
108	diabetes mellitus	-0.1122	0.0409	0.006
26	self reported retinal problem	-0.5343	0.1949	0.0061
116	hair pigmentation	0.12	0.0438	0.0061
32	self reported retinal problem	0.5143	0.1881	0.0062
121	retinal disorders	-0.2005	0.0733	0.0062
109	hair pigmentation	0.0983	0.036	0.0064
80	hair pigmentation	0.1154	0.0424	0.0065
115	skin pigmentation	-0.1254	0.0461	0.0065
11	self reported retinal problem	-0.4762	0.1751	0.0065
52	hair pigmentation	0.1141	0.042	0.0066
18	self reported retinal problem	-0.5347	0.1968	0.0066
28	self reported retinal problem	0.4635	0.1711	0.0067
52	diabetes mellitus	-0.084	0.031	0.0068
110	self reported retinal problem	0.4653	0.1723	0.0069
48	self reported retinal problem	0.5297	0.196	0.0069
66	self reported retinal problem	0.4824	0.1791	0.0071
50	hair pigmentation	0.138	0.0513	0.0071
79	self reported retinal problem	-0.4645	0.1728	0.0072
107	self reported retinal problem	0.5171	0.1923	0.0072
74	self reported heart/cardiac problem	-0.1612	0.06	0.0073
26	hair pigmentation	0.1266	0.0472	0.0073
90	self reported retinal problem	0.5162	0.1934	0.0076
55	hair pigmentation	-0.1236	0.0465	0.0078
82	self reported retinal problem	0.4454	0.1674	0.0078
5	cardiovascular disease	0.0761	0.0286	0.0079
127	self reported retinal problem	-0.4154	0.1564	0.0079
97	self reported retinal problem	-0.4701	0.177	0.0079
39	retinal background color red channel	-0.5967	0.2252	0.0081
51	self reported retinal problem	0.4459	0.1689	0.0083
81	hair pigmentation	-0.1643	0.0622	0.0083
64	self reported retinal problem	-0.4616	0.175	0.0084
48	hair pigmentation	-0.1007	0.0382	0.0085
3	self reported retinal problem	-0.4153	0.1582	0.0087
3	diabetes mellitus	-0.0905	0.0345	0.0088
38	glaucoma	0.2533	0.0969	0.009
125	self reported retinal problem	0.4795	0.184	0.0092
4	hair pigmentation	-0.1861	0.0715	0.0093
2	self reported retinal problem	0.4016	0.1546	0.0094
95	retinal disorders	0.1591	0.0612	0.0094
9	diabetes mellitus	-0.0786	0.0304	0.0098
6	self reported retinal problem	0.4394	0.1703	0.0099
16	self reported retinal problem	-0.3899	0.1515	0.0101
116	self reported retinal problem	-0.452	0.1757	0.0101
69	self reported skin color	-0.12	0.0467	0.0101
10	cardiovascular disease	-0.1293	0.0503	0.0102
52	self reported retinal problem	-0.4015	0.1564	0.0102
9	self reported retinal problem	-0.3677	0.1436	0.0104
22	retinal disorders	0.1928	0.0754	0.0105
21	retinal disorders	-0.1692	0.0661	0.0105
119	hair pigmentation	-0.1011	0.0396	0.0106
125	self reported skin color	-0.105	0.0411	0.0106
104	retinal background color blue channel	0.5792	0.2268	0.0107
24	self reported retinal problem	-0.4185	0.1645	0.0109
13	self reported retinal problem	-0.4704	0.1859	0.0114
22	self reported retinal problem	-0.4979	0.1967	0.0114
102	self reported retinal problem	-0.4255	0.1683	0.0114
69	self reported retinal problem	0.5516	0.2185	0.0116
23	diabetes mellitus	-0.138	0.0549	0.0119
49	self reported retinal problem	0.4785	0.1903	0.0119
12	hair pigmentation	0.1231	0.0492	0.0123
69	skin pigmentation	-0.1271	0.0508	0.0124
79	diabetes mellitus	-0.109	0.0436	0.0125
44	glaucoma	-0.2667	0.1068	0.0125
32	self reported skin color	-0.1079	0.0432	0.0126
24	hair pigmentation	0.0941	0.0377	0.0126
107	glaucoma	0.2816	0.1132	0.0128
70	hair pigmentation	-0.1007	0.0405	0.0128
67	self reported retinal problem	0.497	0.1997	0.0128
40	hair pigmentation	0.1304	0.0524	0.0129
71	self reported diabetes	-0.1288	0.0518	0.013
108	hair pigmentation	0.1086	0.0437	0.013
88	glaucoma	0.206	0.0829	0.013
19	self reported retinal problem	-0.4728	0.1903	0.013
101	self reported retinal problem	-0.482	0.1954	0.0137
47	self reported skin color	-0.098	0.0399	0.0139
69	glaucoma	0.2366	0.0962	0.014
104	glaucoma	-0.2587	0.1052	0.014
75	cardiovascular disease	0.0981	0.0399	0.0141
65	retinal disorders	-0.1431	0.0584	0.0142
84	self reported retinal problem	-0.4042	0.1656	0.0146
42	self reported skin color	0.0975	0.0399	0.0146
7	self reported retinal problem	-0.4662	0.1913	0.0148
117	self reported diabetes	0.1107	0.0454	0.0149
23	self reported diabetes	-0.1287	0.0529	0.0149
29	heart failure	-0.2848	0.1171	0.015
105	lung function	0.1673	0.0687	0.015
21	hair pigmentation	-0.1028	0.0424	0.0153
92	self reported retinal problem	-0.4281	0.1765	0.0153
100	systolic blood pressure	0.0867	0.0358	0.0153
36	diabetes mellitus	0.1016	0.042	0.0154
100	cardiovascular disease	0.0896	0.037	0.0154
57	diabetes mellitus	-0.111	0.0459	0.0156
90	skin pigmentation	-0.1473	0.061	0.0157
100	hair pigmentation	-0.1439	0.0598	0.016
119	retinal disorders	-0.142	0.0591	0.0162
86	self reported skin color	0.0922	0.0385	0.0166
47	skin pigmentation	-0.0942	0.0394	0.0169
9	self reported diabetes	-0.0695	0.0292	0.0173
26	diseases of arteries, arterioles and capillaries	0.1483	0.0623	0.0174
75	hair pigmentation	0.1443	0.0608	0.0176
8	skin pigmentation	0.1157	0.0488	0.0177
112	self reported retinal problem	-0.4234	0.1789	0.018
75	heart failure	-0.2173	0.0921	0.0183
102	self reported skin color	0.1033	0.0439	0.0185
39	retinal background color green channel	-0.5189	0.2204	0.0186
37	self reported diabetes	0.0668	0.0285	0.0191
98	cardiovascular disease	-0.1533	0.0656	0.0194
84	hair pigmentation	0.1103	0.0472	0.0195
56	glaucoma	-0.2187	0.0936	0.0195
18	hair pigmentation	0.108	0.0463	0.0196
7	self reported skin color	0.1003	0.043	0.0197
63	self reported retinal problem	-0.4049	0.174	0.0199
75	diabetes mellitus	-0.1362	0.0585	0.02
123	self reported retinal problem	-0.4613	0.1983	0.02
86	self reported retinal problem	-0.4342	0.1869	0.0202
79	skin pigmentation	0.13	0.056	0.0203
79	hair pigmentation	0.1105	0.0477	0.0205
33	retinal disorders	-0.1691	0.0732	0.0209
9	hair pigmentation	0.1005	0.0435	0.021
64	self reported skin color	0.1092	0.0473	0.021
115	self reported retinal problem	0.5538	0.2404	0.0213
31	cardiovascular disease	-0.1011	0.044	0.0217
59	diabetes mellitus	0.0831	0.0363	0.0221
50	cardiovascular disease	-0.106	0.0463	0.0221
71	self reported retinal problem	-0.4326	0.1891	0.0222
24	diabetes mellitus	-0.0726	0.0318	0.0223
14	cardiovascular disease	-0.135	0.0591	0.0224
41	retinal disorders	-0.1445	0.0633	0.0225
94	skin pigmentation	-0.1219	0.0534	0.0225
109	cardiovascular disease	-0.067	0.0294	0.0226
103	diseases of arteries, arterioles and capillaries	-0.1689	0.0742	0.0228
56	skin pigmentation	0.1018	0.0447	0.0228
16	self reported diabetes	-0.0678	0.0298	0.0229
83	self reported retinal problem	-0.3596	0.1582	0.0231
3	self reported diabetes	-0.0783	0.0345	0.0232
106	self reported skin color	0.0879	0.0388	0.0234
32	skin pigmentation	-0.1016	0.0448	0.0234
32	glaucoma	0.1709	0.0756	0.0238
95	self reported retinal problem	-0.3547	0.157	0.0238
89	self reported retinal problem	0.3151	0.1398	0.0242
71	hair pigmentation	0.0988	0.0438	0.0242
85	diabetes mellitus	0.0836	0.0371	0.0242
62	self reported retinal problem	-0.3716	0.1651	0.0244
1	diastolic blood pressure	-0.0788	0.035	0.0245
118	diabetes mellitus	0.0817	0.0364	0.0246
87	cardiovascular disease	-0.0798	0.0355	0.0247
36	cardiovascular disease	-0.0694	0.0309	0.0247
8	glaucoma	-0.1912	0.0852	0.0249
85	self reported skin color	-0.1009	0.045	0.0249
80	self reported retinal problem	-0.3602	0.161	0.0253
27	cardiovascular disease	-0.1525	0.0684	0.0257
108	self reported retinal problem	-0.3895	0.1748	0.0259
5	self reported retinal problem	0.4183	0.1878	0.0259
55	diabetes mellitus	0.0736	0.0331	0.026
117	cardiovascular disease	-0.0766	0.0344	0.026
62	hair pigmentation	0.0834	0.0375	0.0261
109	self reported retinal problem	-0.4617	0.2076	0.0262
101	hair pigmentation	0.1071	0.0482	0.0263
52	self reported skin color	0.0965	0.0434	0.0263
117	self reported retinal problem	0.3841	0.1731	0.0265
83	diabetes mellitus	-0.0998	0.045	0.0266
56	hair pigmentation	0.1472	0.0666	0.0271
24	self reported skin color	0.0904	0.041	0.0274
57	skin pigmentation	0.1732	0.0785	0.0274
100	diastolic blood pressure	0.078	0.0354	0.0274
40	retinal background color blue channel	0.1957	0.0888	0.0275
106	self reported retinal problem	-0.3702	0.1681	0.0276
116	self reported skin color	0.0968	0.0439	0.0276
81	self reported skin color	-0.1018	0.0464	0.0283
21	self reported retinal problem	0.3684	0.1684	0.0287
96	glaucoma	0.1706	0.0782	0.0293
80	self reported skin color	0.1022	0.0469	0.0294
83	retinal disorders	-0.1376	0.0634	0.0299
97	self reported skin color	0.0974	0.0449	0.03
52	self reported diabetes	-0.0661	0.0305	0.0302
64	skin pigmentation	0.1096	0.0505	0.0302
23	diseases of arteries, arterioles and capillaries	-0.4623	0.2135	0.0304
58	self reported retinal problem	0.3519	0.1625	0.0304
24	retinal disorders	0.1336	0.0617	0.0304
40	self reported retinal problem	-0.3141	0.145	0.0304
75	self reported diabetes	-0.1223	0.0566	0.0306
119	self reported skin color	-0.0866	0.0401	0.0309
34	hair pigmentation	-0.1624	0.0753	0.0309
45	cardiovascular disease	0.1589	0.0737	0.0311
39	self reported retinal problem	-0.4829	0.2241	0.0311
73	retinal background color green channel	0.6468	0.3007	0.0315
96	cardiovascular disease	0.07	0.0327	0.0321
12	self reported skin color	0.0953	0.0445	0.0325
33	diseases of arteries, arterioles and capillaries	-0.1608	0.0753	0.0327
125	skin pigmentation	-0.0908	0.0426	0.0329
78	diabetes mellitus	-0.0769	0.0361	0.0331
127	self reported diabetes	-0.0634	0.0298	0.0332
53	self reported diabetes	-0.065	0.0306	0.0336
101	glaucoma	-0.1632	0.0769	0.0339
55	self reported retinal problem	0.2866	0.1351	0.034
121	self reported retinal problem	0.3224	0.1522	0.0342
46	diseases of arteries, arterioles and capillaries	-0.1418	0.0671	0.0345
31	systolic blood pressure	-0.0861	0.0407	0.0345
19	self reported skin color	0.0909	0.0431	0.0348
91	skin pigmentation	0.1532	0.0726	0.0349
25	mean corpuscular hemoglobin	-0.0532	0.0253	0.035
7	skin pigmentation	0.0854	0.0405	0.0351
0	cardiovascular disease	-0.0946	0.0449	0.0354
117	diabetes mellitus	0.0768	0.0366	0.0356
96	self reported retinal problem	0.4755	0.2263	0.0356
106	retinal background color green channel	-0.4995	0.238	0.0358
47	cardiovascular disease	0.0589	0.0281	0.0358
117	hair pigmentation	-0.1276	0.0608	0.0359
42	skin pigmentation	0.0826	0.0394	0.036
66	diabetes mellitus	0.0737	0.0351	0.0361
87	self reported retinal problem	0.4056	0.1935	0.0361
8	self reported skin color	0.0951	0.0454	0.0361
48	self reported skin color	-0.0812	0.0388	0.0365
17	self reported retinal problem	-0.4851	0.2323	0.0368
17	retinal background color blue channel	-0.4779	0.2289	0.0368
86	skin pigmentation	0.078	0.0375	0.0372
24	skin pigmentation	0.0824	0.0395	0.0372
93	self reported skin color	-0.091	0.0437	0.0372
77	self reported retinal problem	-0.4391	0.2111	0.0375
83	self reported skin color	0.1223	0.0588	0.0378
111	cardiovascular disease	0.0749	0.0361	0.0379
57	self reported diabetes	-0.0847	0.0408	0.0379
83	self reported diabetes	-0.0888	0.0428	0.0382
2	self reported diabetes	0.101	0.0487	0.0383
12	self reported diabetes	-0.0767	0.0371	0.0384
110	self reported skin color	-0.0871	0.0421	0.0385
117	diastolic blood pressure	-0.0679	0.0329	0.0389
53	skin pigmentation	0.101	0.0489	0.039
77	retinal disorders	0.1697	0.0823	0.0391
3	self reported skin color	0.1052	0.0512	0.0397
22	skin pigmentation	0.0865	0.0421	0.0398
74	mean corpuscular hemoglobin	0.0633	0.0308	0.0398
72	hair pigmentation	0.1938	0.0944	0.04
16	hair pigmentation	0.0906	0.0442	0.0403
85	skin pigmentation	-0.0959	0.0469	0.0406
53	diabetes mellitus	-0.0674	0.0329	0.0406
103	hair pigmentation	0.1284	0.0628	0.0411
126	cardiovascular disease	-0.1366	0.0669	0.0412
32	diabetes mellitus	0.0719	0.0352	0.0413
124	diabetes mellitus	-0.1446	0.0709	0.0414
15	retinal disorders	-0.1508	0.074	0.0415
95	diseases of arteries, arterioles and capillaries	0.1394	0.0686	0.0423
90	self reported skin color	-0.1304	0.0642	0.0423
108	self reported skin color	0.1102	0.0543	0.0423
124	self reported diabetes	-0.1402	0.0692	0.0428
9	self reported skin color	0.0936	0.0462	0.0429
88	self reported retinal problem	0.5257	0.2597	0.043
119	skin pigmentation	-0.0708	0.035	0.0431
37	self reported retinal problem	0.2693	0.1332	0.0431
106	retinal disorders	-0.1164	0.0575	0.0431
62	skin pigmentation	0.0702	0.0347	0.0434
92	self reported diabetes	-0.0729	0.0362	0.0439
37	skin pigmentation	-0.092	0.0457	0.0439
26	self reported skin color	0.0885	0.044	0.0444
120	self reported retinal problem	0.2551	0.127	0.0445
116	mean corpuscular hemoglobin	0.0481	0.0239	0.0446
25	diabetes mellitus	0.0674	0.0336	0.0446
12	skin pigmentation	0.0928	0.0462	0.0448
25	self reported retinal problem	0.2856	0.1423	0.0448
118	self reported skin color	-0.0985	0.0491	0.0449
18	self reported skin color	0.0731	0.0364	0.0449
2	self reported skin color	-0.1074	0.0536	0.045
57	self reported retinal problem	-0.3062	0.1529	0.0452
78	self reported skin color	0.0818	0.0409	0.0454
119	mean corpuscular hemoglobin	-0.0525	0.0263	0.0455
11	self reported skin color	0.0933	0.0467	0.0456
88	self reported skin color	-0.114	0.0572	0.0462
112	self reported skin color	0.0722	0.0362	0.0465
82	self reported skin color	-0.0937	0.0471	0.0465
71	cornea disorders	0.5297	0.2663	0.0467
92	diseases of arteries, arterioles and capillaries	0.1524	0.0767	0.047
78	skin pigmentation	0.0844	0.0425	0.0471
18	cardiovascular disease	-0.0602	0.0303	0.0472
48	glaucoma	0.1601	0.0807	0.0472
19	skin pigmentation	0.094	0.0474	0.0473
87	hair pigmentation	-0.1338	0.0674	0.0473
114	self reported retinal problem	0.2629	0.1326	0.0475
16	diabetes mellitus	-0.0639	0.0322	0.0475
20	diseases of arteries, arterioles and capillaries	0.1187	0.0599	0.0476
119	cardiovascular disease	0.061	0.0308	0.0477
49	self reported skin color	-0.0804	0.0406	0.0478
24	self reported diabetes	-0.0577	0.0291	0.0478
70	self reported retinal problem	0.2556	0.1292	0.048
81	diseases of arteries, arterioles and capillaries	-0.1988	0.1007	0.0483
100	essential hypertension	-0.5085	0.2575	0.0483
126	lung function	-0.0789	0.0401	0.049
75	self reported retinal problem	-0.3361	0.1708	0.0492
83	skin pigmentation	0.1214	0.0617	0.0492
119	diseases of arteries, arterioles and capillaries	-0.1502	0.0764	0.0493
107	diastolic blood pressure	-0.0981	0.0499	0.0494
23	cardiovascular disease	0.0892	0.0454	0.0495
65	self reported retinal problem	0.2912	0.1483	0.0496
36	hair pigmentation	-0.1111	0.0566	0.0496
107	lung function	0.0925	0.0471	0.0496
67	cardiovascular disease	0.0525	0.0268	0.0497
57	systolic blood pressure	0.065	0.0331	0.0499
36	self reported retinal problem	0.3133	0.1598	0.05

### Sheet: Supplementary Table 9
Supplementary Table 9. Genetic correlation between raw image endophenotypes and other traits.
Dim	Trait	Genetic Correlation	Standard Deviation	P Value
2	retinal background color blue channel	0.9999	0.0002	0
83	retinal background color red channel	-0.945	0.1494	2.51e-10
107	retinal background color red channel	-1.1965	0.2409	6.81e-07
83	retinal background color green channel	-0.9498	0.2322	4.31e-05
73	retinal background color green channel	0.8989	0.2249	6.42e-05
71	retinal background color red channel	-1.1661	0.318	0.0002
107	retinal background color green channel	-1.147	0.3094	0.0002
104	retinal background color red channel	-0.6936	0.1914	0.0003
100	retinal background color red channel	0.6185	0.175	0.0004
102	retinal background color red channel	-0.7157	0.2065	0.0005
93	retinal background color red channel	-1.0045	0.2884	0.0005
51	retinal background color red channel	0.6815	0.1989	0.0006
104	retinal background color green channel	-0.8446	0.2498	0.0007
3	retinal background color red channel	0.5769	0.1752	0.001
0	self reported heart/cardiac problem	-0.6122	0.1892	0.0012
60	retinal background color red channel	0.7144	0.2232	0.0014
60	retinal background color green channel	0.7432	0.2361	0.0016
77	retinal background color red channel	0.7917	0.252	0.0017
102	retinal background color green channel	-0.7448	0.2433	0.0022
126	retinal background color red channel	-1.1939	0.4003	0.0029
109	retinal background color green channel	-0.8638	0.2947	0.0034
1	self reported heart/cardiac problem	-0.6619	0.2321	0.0044
5	retinal background color red channel	0.768	0.2727	0.0048
24	hair pigmentation	0.5165	0.1852	0.0053
16	retinal background color red channel	0.5423	0.1951	0.0054
118	mean corpuscular hemoglobin	0.2761	0.0993	0.0054
87	retinal background color green channel	-0.7216	0.2598	0.0055
71	retinal background color green channel	-1.0664	0.3844	0.0055
118	diabetes mellitus	0.4794	0.177	0.0068
118	retinal background color green channel	-0.5975	0.2236	0.0075
0	retinal background color green channel	0.8481	0.3206	0.0082
28	retinal background color red channel	-0.8153	0.3082	0.0082
7	self reported diabetes	0.6037	0.2288	0.0083
19	retinal background color red channel	0.853	0.3236	0.0084
118	cardiovascular disease	-0.3256	0.1249	0.0091
11	retinal background color green channel	-0.8214	0.319	0.01
93	retinal background color green channel	-0.9216	0.3586	0.0102
100	retinal background color green channel	0.5764	0.225	0.0104
104	skin pigmentation	-0.4729	0.1886	0.0121
77	retinal background color green channel	0.8035	0.3201	0.0121
72	retinal background color red channel	-0.551	0.2243	0.014
66	retinal background color green channel	0.7604	0.3134	0.0153
32	retinal background color red channel	-0.6068	0.251	0.0156
11	retinal background color red channel	-0.5277	0.2186	0.0158
56	self reported heart/cardiac problem	0.7523	0.313	0.0162
108	retinal background color green channel	-0.7003	0.2915	0.0163
5	retinal background color green channel	0.8228	0.347	0.0177
41	retinal background color red channel	0.7127	0.3044	0.0192
41	retinal background color green channel	0.7563	0.3239	0.0195
84	hair pigmentation	-0.3064	0.1314	0.0197
108	retinal background color red channel	-0.9828	0.4252	0.0208
118	self reported diabetes	0.3286	0.1422	0.0208
7	hair pigmentation	0.4373	0.1893	0.0209
16	retinal background color green channel	0.6194	0.2689	0.0212
13	retinal background color green channel	-0.6968	0.3029	0.0214
51	retinal background color green channel	0.637	0.2795	0.0227
19	cardiovascular disease	0.6376	0.281	0.0233
87	retinal background color red channel	-0.4887	0.2157	0.0235
33	self reported heart/cardiac problem	-0.6924	0.3072	0.0242
117	retinal background color red channel	-0.704	0.3123	0.0242
28	retinal background color green channel	-0.8376	0.3719	0.0243
40	hair pigmentation	0.3969	0.1764	0.0244
92	retinal background color green channel	0.9529	0.429	0.0264
7	lung function	-0.4246	0.1913	0.0265
74	retinal background color red channel	0.8228	0.3711	0.0266
73	retinal background color red channel	0.7286	0.3289	0.0268
3	retinal background color green channel	0.5242	0.2373	0.0272
30	retinal background color red channel	0.5956	0.2736	0.0295
118	retinal background color red channel	-0.86	0.3968	0.0302
104	self reported heart/cardiac problem	0.5982	0.2782	0.0315
20	retinal background color red channel	0.7273	0.3397	0.0323
13	retinal background color red channel	-0.5361	0.2508	0.0326
53	self reported heart/cardiac problem	0.979	0.4586	0.0328
99	retinal background color red channel	0.6189	0.2912	0.0335
25	self reported heart/cardiac problem	0.9923	0.4689	0.0343
67	diabetes mellitus	0.7332	0.3464	0.0343
66	retinal background color red channel	0.5776	0.2732	0.0345
57	retinal background color red channel	-0.4815	0.228	0.0347
113	hair pigmentation	0.4208	0.1992	0.0347
50	retinal background color red channel	0.6649	0.3158	0.0352
24	retinal background color green channel	0.8567	0.408	0.0358
0	diastolic blood pressure	0.2116	0.1016	0.0372
79	retinal background color red channel	-1.1527	0.5538	0.0374
109	retinal background color red channel	-0.8448	0.4077	0.0382
51	lung function	-0.3785	0.1844	0.0402
108	cardiovascular disease	-0.5512	0.2692	0.0406
50	retinal background color green channel	0.8288	0.4061	0.0412
83	self reported heart/cardiac problem	0.8699	0.4284	0.0423
30	retinal background color green channel	0.713	0.3518	0.0427
21	retinal background color red channel	-0.856	0.4251	0.044
23	systolic blood pressure	0.5495	0.2733	0.0444
92	retinal background color red channel	0.734	0.3664	0.0451
115	retinal background color green channel	-0.9664	0.4826	0.0452
53	retinal background color red channel	-0.4174	0.2085	0.0453
115	retinal background color red channel	-0.7053	0.3526	0.0455
1	retinal background color blue channel	0.6187	0.3103	0.0462
39	self reported skin color	-0.498	0.2501	0.0465
85	retinal background color red channel	0.3784	0.1905	0.047
53	retinal background color green channel	-0.5475	0.2758	0.0471
36	self reported diabetes	-0.701	0.3533	0.0472
4	systolic blood pressure	-0.4902	0.2475	0.0476
21	retinal background color green channel	-1.0431	0.5276	0.048
24	retinal background color red channel	0.724	0.3676	0.0489
107	diabetes mellitus	0.9413	0.4781	0.049
63	retinal background color red channel	-1.1052	0.5622	0.0493
25	systolic blood pressure	0.4375	0.2229	0.0496

### Sheet: Supplementary Table 10
Supplementary Table 10. Heritability of the vessel-enriched endophenotypes
eye	dim	h2	std
L	114	0.276	0.018
L	120	0.2636	0.0194
L	62	0.2594	0.0188
L	65	0.256	0.0192
R	9	0.2536	0.0204
L	127	0.2513	0.0195
R	127	0.2504	0.0188
L	89	0.2488	0.0183
R	55	0.2468	0.0199
R	52	0.2459	0.0196
L	9	0.2452	0.0192
L	28	0.2446	0.0193
R	114	0.2445	0.0189
R	120	0.2428	0.0196
R	25	0.2399	0.02
L	41	0.2374	0.0184
L	52	0.2372	0.0205
L	5	0.2372	0.0192
R	110	0.2372	0.0195
L	37	0.2351	0.0178
R	6	0.2343	0.0193
R	3	0.2342	0.0179
L	93	0.2339	0.0196
R	93	0.2338	0.0188
L	97	0.2336	0.0207
L	110	0.2328	0.0205
R	28	0.2324	0.0184
L	6	0.2312	0.0187
R	118	0.2304	0.0186
L	70	0.2301	0.0209
L	51	0.2295	0.0191
R	51	0.2272	0.0185
R	82	0.2268	0.0184
R	11	0.2264	0.0178
R	12	0.2264	0.0188
L	24	0.2257	0.0183
L	112	0.2249	0.0226
L	63	0.2229	0.0175
R	97	0.2223	0.0193
L	82	0.2208	0.0194
R	78	0.2187	0.0181
R	53	0.2181	0.0172
R	85	0.2172	0.0179
L	86	0.217	0.0215
R	62	0.2157	0.0195
L	116	0.2155	0.0188
R	24	0.2152	0.0203
R	89	0.2127	0.0188
R	16	0.2125	0.0214
L	53	0.2116	0.0157
L	16	0.2115	0.018
L	11	0.2114	0.0195
R	80	0.2103	0.0194
L	21	0.2075	0.0175
R	32	0.2062	0.019
R	116	0.2037	0.02
L	20	0.2028	0.0189
R	20	0.2021	0.0188
L	55	0.2014	0.0172
R	112	0.2004	0.0214
R	125	0.2002	0.0201
R	37	0.1998	0.0188
R	41	0.1982	0.0193
L	125	0.1981	0.0203
L	25	0.196	0.0181
R	91	0.1927	0.0178
R	86	0.1919	0.0215
L	3	0.1918	0.0213
R	102	0.1912	0.0181
L	7	0.1891	0.0261
R	13	0.1879	0.02
L	13	0.1874	0.021
R	48	0.1868	0.019
R	49	0.1862	0.0183
R	42	0.1833	0.0214
R	18	0.1826	0.0196
L	68	0.1814	0.0235
L	42	0.1814	0.0249
L	123	0.1809	0.0221
R	7	0.1808	0.0209
R	67	0.1807	0.0181
R	63	0.1799	0.0187
L	32	0.1781	0.0214
L	49	0.1778	0.0199
R	66	0.1762	0.016
R	65	0.1761	0.0195
R	5	0.1752	0.0198
L	102	0.1749	0.0213
R	64	0.174	0.0166
R	47	0.173	0.0184
L	109	0.173	0.029
R	2	0.1721	0.017
L	67	0.1708	0.0238
L	19	0.1708	0.0171
L	118	0.169	0.0182
L	47	0.1671	0.0172
R	26	0.166	0.0183
L	106	0.1651	0.0177
R	40	0.1647	0.0157
R	21	0.1647	0.0194
L	78	0.1628	0.0186
R	19	0.1612	0.0165
R	58	0.1608	0.0175
R	106	0.1602	0.0158
R	8	0.16	0.0167
L	39	0.1575	0.0318
R	109	0.1564	0.0233
R	84	0.156	0.0203
L	12	0.155	0.0199
L	59	0.1545	0.016
L	85	0.1545	0.0221
L	46	0.1541	0.0223
L	26	0.1534	0.0168
L	64	0.1526	0.0163
R	123	0.1517	0.0192
L	33	0.1501	0.02
L	95	0.1483	0.0164
R	79	0.1457	0.0168
L	96	0.1414	0.0296
L	36	0.141	0.0198
L	60	0.1408	0.0297
L	18	0.1393	0.0216
L	119	0.1383	0.0187
R	71	0.1375	0.016
R	39	0.1367	0.0287
L	48	0.1359	0.027
L	121	0.1348	0.0176
R	83	0.1347	0.016
L	83	0.1337	0.0154
L	73	0.1333	0.0298
R	96	0.1304	0.028
R	108	0.1299	0.0146
L	43	0.1283	0.0271
R	33	0.1276	0.0191
R	95	0.1274	0.0189
R	107	0.1267	0.0136
R	119	0.1266	0.0182
R	101	0.1265	0.0161
R	90	0.1242	0.0156
L	8	0.1235	0.018
L	101	0.1232	0.0232
L	108	0.1202	0.0179
R	22	0.1201	0.0181
L	84	0.1196	0.0165
L	103	0.1194	0.0148
L	111	0.1194	0.0295
R	117	0.1178	0.0232
R	15	0.1173	0.0253
L	34	0.1118	0.0281
R	60	0.1112	0.0247
R	36	0.1111	0.0264
R	1	0.1105	0.014
L	30	0.1093	0.0278
L	58	0.1093	0.0137
R	73	0.109	0.0272
R	121	0.1058	0.016
R	43	0.105	0.0235
R	87	0.1048	0.0223
L	115	0.1042	0.0151
L	22	0.1018	0.0161
R	111	0.1015	0.0302
R	69	0.101	0.0155
L	50	0.1008	0.0267
L	56	0.1005	0.0164
L	79	0.0995	0.0154
L	57	0.0995	0.0178
R	57	0.0994	0.0184
L	92	0.0982	0.0184
R	75	0.0974	0.0155
L	38	0.0962	0.0164
L	2	0.0953	0.0171
L	88	0.0942	0.0241
R	77	0.0941	0.0143
R	88	0.0921	0.0205
L	87	0.0895	0.0231
R	115	0.0895	0.0148
L	69	0.0893	0.0155
L	100	0.0877	0.0243
L	117	0.0864	0.0163
L	98	0.0834	0.0283
R	74	0.0824	0.0146
L	1	0.0824	0.0175
L	91	0.0804	0.0134
L	77	0.0789	0.0159
L	44	0.0772	0.0201
L	31	0.075	0.0257
L	81	0.0745	0.0168
L	61	0.0742	0.0212
L	94	0.0739	0.0148
L	75	0.0729	0.0143
R	56	0.0725	0.0231
R	103	0.0711	0.0138
L	90	0.0689	0.0104
R	100	0.0688	0.0236
R	124	0.0688	0.0185
R	81	0.0677	0.018
R	50	0.0673	0.0221
L	76	0.0669	0.0274
L	10	0.0663	0.0213
R	4	0.0647	0.0222
L	71	0.0646	0.0112
R	38	0.0641	0.0159
L	23	0.063	0.0097
L	15	0.0626	0.0173
R	34	0.0614	0.0242
R	61	0.0609	0.025
L	0	0.0588	0.0217
R	30	0.0585	0.0245
R	14	0.0582	0.0216
R	104	0.0569	0.0206
L	45	0.0567	0.0239
L	17	0.0554	0.0184
R	10	0.0534	0.0245
R	72	0.0519	0.0222
R	122	0.0519	0.0186
R	0	0.0502	0.0271
L	126	0.0499	0.0172
R	31	0.0489	0.0272
L	107	0.0488	0.0124
R	98	0.0485	0.0238
R	29	0.0466	0.0148
L	14	0.0465	0.0198
L	40	0.046	0.0101
R	27	0.0434	0.0189
R	45	0.041	0.0199
L	29	0.0393	0.0159
R	46	0.0378	0.0217
L	122	0.0366	0.0144
R	44	0.0362	0.0202
L	124	0.0359	0.0088
L	27	0.0359	0.0174
R	76	0.0355	0.023
L	4	0.0322	0.0212
R	126	0.0309	0.0154
R	105	0.0308	0.0085
R	113	0.0292	0.0134
L	113	0.0206	0.0135
L	105	0.0194	0.0119
L	54	0.019	0.0155
R	23	0.017	0.0108
R	94	0.0156	0.0115
R	92	0.0098	0.0096
R	17	0.0071	0.0135

### Sheet: Supplementary Table 11
Supplementary Table 11. Heritability of the principle components of the vessel-enriched endophenotypes
eye	dim	h2	std
L	0	0.1864	0.0173
R	0	0.1786	0.016
R	2	0.111	0.0171
L	2	0.1	0.0165
L	1	0.0819	0.0203
R	1	0.0694	0.023
L	5	0.0676	0.0137
L	3	0.0633	0.0139
R	5	0.0539	0.0119
R	6	0.0428	0.0135
R	3	0.0382	0.0104
L	19	0.0326	0.0137
L	13	0.0326	0.0103
R	10	0.0317	0.0082
L	6	0.0296	0.0109
R	4	0.0289	0.0095
L	4	0.0259	0.0079
R	19	0.0241	0.009
R	11	0.0236	0.0093
L	16	0.0233	0.0136
R	24	0.0225	0.0085
R	23	0.0203	0.0135
R	21	0.0197	0.0134
L	24	0.0184	0.0068
R	8	0.0181	0.0095
L	25	0.0179	0.0077
L	10	0.0176	0.0081
R	7	0.017	0.0099
R	9	0.016	0.008
L	18	0.0159	0.0088
R	12	0.0158	0.0071
R	17	0.0144	0.0134
R	25	0.0142	0.0087
L	23	0.0113	0.0105
R	13	0.0096	0.0077
R	16	0.0084	0.0086
L	8	0.0068	0.009
R	15	0.0064	0.0101
R	18	0.0061	0.0063
L	7	0.006	0.0077
R	22	0.0055	0.0061
R	20	0.005	0.0141
L	22	0.0026	0.0064
L	20	0.0019	0.0075
L	21	0.0013	0.0079
R	14	-0.0004	0.0091
L	12	-0.0023	0.0067
L	11	-0.0027	0.0127
L	26	-0.0044	0.01
L	14	-0.0052	0.0093
L	15	-0.0067	0.0097
L	9	-0.0086	0.0076

### Sheet: Supplementary Table 12
Supplementary Table 12. GWAS Catalog query result for each locus. Same LOCI index in Supplementary Table 4, 5 and 6 represents the same cluster as in here.
SNP	CHROM	BP	GENE_NCBI	GENE_ENSEMBL	TRAIT	P_VALUE	LOCI_GROUP
rs559370413	1	205000000	('TMEM81', 'GYG2P2')	('TMEM81', 'AL583832.1')	basophil percentage of granulocytes	3e-12	0
rs11240317	1	205000000	('CNTN2', 'RPL13AP11')	('CNTN2', 'AL391822.1')	risk-taking behaviour	2e-11	0
rs202021413	1	205000000	('GYG2P2', 'DSTYK')	('AC093422.3', 'AL583832.1')	sex hormone-binding globulin measurement	5e-15	0
rs2794859	1	205000000	('CNTN2', 'RPL13AP11')	('CNTN2', 'AL391822.1')	PHF-tau measurement	1e-13	0
rs7518906	1	205000000	('TMEM81', 'NFASC')	('TMEM81', 'NFASC')	protein measurement	2e-15	0
rs61823972	1	205000000	('LOC101929459', 'DSTYK')	('AC093422.2', 'DSTYK')	mean corpuscular hemoglobin concentration	4e-134	0
rs61823972	1	205000000	('LOC101929459', 'DSTYK')	('AC093422.2', 'DSTYK')	mean corpuscular hemoglobin	3e-106	0
rs61823972	1	205000000	('LOC101929459', 'DSTYK')	('AC093422.2', 'DSTYK')	mean corpuscular volume	2e-92	0
rs61823972	1	205000000	('LOC101929459', 'DSTYK')	('AC093422.2', 'DSTYK')	reticulocyte count	5e-27	0
rs17728	1	205000000	('LOC101929459', 'NUAK2')	('AC093422.2', 'NUAK2')	red blood cell distribution width	1e-10	0
rs1172129	1	205000000	('TMCC2', 'NUAK2')	('AC093422.2', 'NUAK2')	mean platelet volume	1e-210	0
rs4400674	1	205000000	('LOC101929459', 'NUAK2')	('AC093422.2', 'NUAK2')	reticulocyte measurement	2e-47	0
rs17417252	1	205000000	('LOC101929459', 'NUAK2')	('AC093422.2', 'NUAK2')	c-reactive protein measurement	5e-09	0
rs1172149	1	205000000	('LOC101929459', 'NUAK2')	('AC093422.2', 'NUAK2')	platelet component distribution width	4e-11	0
rs1668873	1	205000000	('LOC101929459', 'NUAK2')	('AC093422.2', 'NUAK2')	mean platelet volume	1e-20	0
rs2229868	1	205000000	('NFASC', 'TMEM81')	('NFASC', 'TMEM81')	risk-taking behaviour	5e-10	0
rs1172123	1	205000000	('TMCC2', 'NUAK2')	('TMCC2', 'NUAK2')	platelet count	1e-20	0
rs11240469	1	205000000	('LEMD1-AS1', 'BLACAT1')	('LEMD1-AS1', 'BLACAT1')	ceramide measurement	5e-06	0
rs3820337	1	205000000	('NFASC', 'TMEM81')	('NFASC', 'TMEM81')	mathematical ability	4e-08	0
rs147964682	1	205000000	('RPL13AP11', 'LOC105371694')	('AL391822.1', 'AC096675.1')	circadian rhythm	3e-09	0
rs11240351	1	205000000	('TMEM81', 'NFASC')	('TMEM81', 'NFASC')	type ii diabetes mellitus	1e-10	0
rs11240351	1	205000000	('TMEM81', 'NFASC')	('TMEM81', 'NFASC')	aspartate aminotransferase measurement	1e-17	0
rs748012	1	205000000	('LOC101929459', 'NUAK2')	('AC093422.2', 'NUAK2')	erythrocyte count	3e-37	0
rs116164290	1	227000000	('RPS27P5', 'LOC105373119')	('RPS27P5', 'AL359732.1')	BMI-adjusted waist circumference	3e-08	1
rs6665290	1	227000000	('LOC100418874', 'COQ8A')	('AL353689.3', 'AL353689.2')	myeloid white cell count	4e-11	1
rs12593	1	227000000	('LOC105379282', 'CDC42BPA')	('AL353689.1', 'CDC42BPA')	cataract	6e-12	1
rs17528077	1	227000000	('LOC100418874', 'COQ8A')	('AL353689.3', 'AL353689.2')	blood urea nitrogen measurement	3e-08	1
rs1892490	1	227000000	('LOC105379282', 'LOC107985354')	('AL353689.1', 'CDC42BPA')	BMI-adjusted waist circumference	2e-17	1
rs3738725	1	227000000	('LOC105379282', 'CDC42BPA')	('AL353689.1', 'CDC42BPA')	lymphocyte percentage of leukocytes	3e-17	1
rs3795445	1	227000000	('COQ8A', 'LOC100418874')	('AL353689.3', 'AL353689.2')	neutrophil count	2e-32	1
rs2777832	1	227000000	('CDC42BPA', 'LOC105379282')	('AL353689.1', 'CDC42BPA')	BMI-adjusted waist-hip ratio	2e-08	1
rs17592479	1	227000000	('LOC105379282', 'CDC42BPA')	('AL353689.1', 'CDC42BPA')	basophil count	4e-13	1
rs17592479	1	227000000	('LOC105379282', 'CDC42BPA')	('AL353689.1', 'CDC42BPA')	granulocyte percentage of myeloid white cells	4e-12	1
rs17592479	1	227000000	('LOC105379282', 'CDC42BPA')	('AL353689.1', 'CDC42BPA')	eosinophil count	7e-13	1
rs17592479	1	227000000	('LOC105379282', 'CDC42BPA')	('AL353689.1', 'CDC42BPA')	neutrophil count	3e-13	1
rs17592479	1	227000000	('LOC105379282', 'CDC42BPA')	('AL353689.1', 'CDC42BPA')	granulocyte count	1e-12	1
rs2297412	1	227000000	('CDC42BPA', 'LOC105379282')	('CDC42BPA', 'AL353689.1')	lymphocyte percentage of leukocytes	3e-11	1
rs2297412	1	227000000	('CDC42BPA', 'LOC105379282')	('CDC42BPA', 'AL353689.1')	urate measurement	9e-09	1
rs7535826	1	227000000	('COQ8A', 'LOC100418874')	('AL353689.3', 'AL353689.2')	neutrophil count	3e-24	1
rs55958233	1	227000000	('LOC105379282', 'CDC42BPA')	('CDC42BPA', 'AL353689.1')	gut microbiome measurement	6e-06	1
rs1289273	1	227000000	('RPS27P5', 'LOC105373117')	('ITPKB-AS1', 'RPS27P5')	eosinophil percentage of leukocytes	4e-13	1
rs1289273	1	227000000	('RPS27P5', 'LOC105373117')	('ITPKB-AS1', 'RPS27P5')	eosinophil count	9e-14	1
rs6426540	1	227000000	('RPS27P5', 'LOC105373119')	('RPS27P5', 'AL359732.1')	clostridium difficile infection	3e-06	1
rs12046462	1	227000000	('RPS27P5', 'LOC105373117')	('ITPKB-AS1', 'RPS27P5')	susceptibility to mumps measurement	3e-06	1
rs3768420	1	227000000	('CDC42BPA', 'LOC105379282')	('CDC42BPA', 'AL353689.1')	sex hormone-binding globulin measurement	6e-10	1
rs3820640	1	227000000	('ITPKB-IT1', 'LOC105373117')	('ITPKB-AS1', 'RPS27P5')	dentures	1e-08	1
rs3820640	1	227000000	('ITPKB-IT1', 'LOC105373117')	('ITPKB-AS1', 'RPS27P5')	dental caries	3e-08	1
rs7552783	1	227000000	('LOC105379282', 'CDC42BPA')	('CDC42BPA', 'AL353689.1')	PR interval	3e-14	1
rs1953012	1	227000000	('LOC100418874', 'COQ8A')	('AL353689.3', 'AL353689.2')	leukocyte count	3e-18	1
rs1953012	1	227000000	('LOC100418874', 'COQ8A')	('AL353689.3', 'AL353689.2')	myeloid white cell count	1e-20	1
rs6426558	1	227000000	('CDC42BPA', 'COQ8A')	('CDC42BPA', 'COQ8A')	leukocyte count	5e-15	1
rs6426558	1	227000000	('CDC42BPA', 'COQ8A')	('CDC42BPA', 'COQ8A')	neutrophil percentage of leukocytes	3e-14	1
rs553864359	2	306688	('LINC01865', 'LOC101927262')	('AC079779.4', 'AC079779.2')	blood protein measurement	5e-83	2
rs4643574	2	315215	('LOC105373346', 'LINC01865')	('LINC01865', 'AC079779.3')	neuropsychological test	5e-06	2
rs62107261	2	422144	('LINC01874', 'LOC105373351')	('LINC01874', 'AC105393.2')	hip circumference	3e-06	2
rs62107261	2	422144	('LINC01874', 'LOC105373351')	('LINC01874', 'AC105393.2')	diet measurement	2e-08	2
rs62107261	2	422144	('LINC01874', 'LOC105373351')	('LINC01874', 'AC105393.2')	FEV/FEC ratio	9e-11	2
rs62107261	2	422144	('LINC01874', 'LOC105373351')	('LINC01874', 'AC105393.2')	body fat distribution	2e-38	2
rs62107261	2	422144	('LINC01874', 'LOC105373351')	('LINC01874', 'AC105393.2')	smoking status measurement	4e-08	2
rs62107261	2	422144	('LINC01874', 'LOC105373351')	('LINC01874', 'AC105393.2')	body weight	2e-06	2
rs62107261	2	422144	('LINC01874', 'LOC105373351')	('LINC01874', 'AC105393.2')	type ii diabetes mellitus	4e-12	2
rs62107261	2	422144	('LINC01874', 'LOC105373351')	('LINC01874', 'AC105393.2')	grip strength measurement	8e-21	2
rs62107261	2	422144	('LINC01874', 'LOC105373351')	('LINC01874', 'AC105393.2')	metabolic syndrome	5e-09	2
rs62107261	2	422144	('LINC01874', 'LOC105373351')	('LINC01874', 'AC105393.2')	body mass index	3e-07	2
rs62107261	2	422144	('LINC01874', 'LOC105373351')	('LINC01874', 'AC105393.2')	obese body mass index status	1e-15	2
rs75960650	2	407713	('LINC01874', 'LOC105373351')	('LINC01865', 'AC105393.1')	body mass index	3e-16	2
rs75960650	2	407713	('LINC01874', 'LOC105373351')	('LINC01865', 'AC105393.1')	body weight	2e-06	2
rs62104180	2	466003	('LINC01874', 'LOC105373351')	('LINC01874', 'AC105393.1')	waist circumference	4e-44	2
rs62104180	2	466003	('LINC01874', 'LOC105373351')	('LINC01874', 'AC105393.1')	body mass index	4e-51	2
rs62104180	2	466003	('LINC01874', 'LOC105373351')	('LINC01874', 'AC105393.1')	coffee consumption measurement	5e-09	2
rs62104180	2	466003	('LINC01874', 'LOC105373351')	('LINC01874', 'AC105393.1')	alcohol consumption measurement	9e-15	2
rs62104180	2	466003	('LINC01874', 'LOC105373351')	('LINC01874', 'AC105393.1')	hip circumference	6e-45	2
rs62104180	2	466003	('LINC01874', 'LOC105373351')	('LINC01874', 'AC105393.1')	body fat percentage	3e-14	2
rs3791221	2	226933	('LOC105373324', 'ACP1')	('AC079779.1', 'ACP1')	blood urea nitrogen measurement	2e-07	2
rs3791221	2	226933	('LOC105373324', 'ACP1')	('AC079779.1', 'ACP1')	glomerular filtration rate	1e-11	2
rs17713729	2	249092	('LOC105373324', 'ACP1')	('AC079779.1', 'ACP1')	body mass index	2e-09	2
rs6753137	2	301051	('ALKAL2', 'LINC01865')	('ALKAL2', 'AC079779.4')	age at onset	2e-10	2
rs6710091	2	239597	('LOC105373324', 'ACP1')	('ACP1', 'AC079779.1')	BMI-adjusted waist circumference	8e-11	2
rs6710091	2	239597	('LOC105373324', 'ACP1')	('ACP1', 'AC079779.1')	high density lipoprotein cholesterol measurement	5e-08	2
rs11542478	2	38938	('LOC105373324',)	('AC079779.1',)	information processing speed	9e-06	2
rs13033859	2	184390	('SH3YL1', 'FAM110C')	('FAM110C', 'AC079779.1')	mitochondrial DNA measurement	4e-06	2
rs300774	2	112496	('LOC105373324', 'FAM110C')	('FAM110C', 'AC079779.1')	attempted suicide	5e-08	2
rs11553746	2	272203	('ALKAL2', 'SH3YL1')	('ALKAL2', 'SH3YL1')	high density lipoprotein cholesterol measurement	7e-15	2
rs11553746	2	272203	('ALKAL2', 'SH3YL1')	('ALKAL2', 'SH3YL1')	large artery stroke	4e-06	2
rs11553746	2	272203	('ALKAL2', 'SH3YL1')	('ALKAL2', 'SH3YL1')	low molecular weight phosphotyrosine protein phosphatase measurement	1e-257	2
rs192754985	2	450234	('LINC01874', 'LOC105373351')	('LINC01874', 'AC105393.1')	body mass index	1e-35	2
rs2020092	2	499068	('LINC01875', 'LOC100996637')	('LINC01875', 'AC093326.2')	white matter hyperintensity measurement	8e-06	2
rs58461606	2	267367	('ALKAL2', 'SH3YL1')	('ALKAL2', 'SH3YL1')	blood protein measurement	0	2
rs73146304	2	502268	('LINC01875', 'LOC100996637')	('LINC01875', 'AC093326.2')	susceptibility to plantar warts measurement	9e-06	2
rs6548230	2	402343	('LINC01874', 'LOC105373351')	('LINC01865', 'AC105393.1')	nicotine dependence symptom count	4e-06	2
rs150411716	2	374709	('LINC01865', 'LINC01874')	('LINC01865', 'AC105393.2')	response to bronchodilator	3e-06	2
rs114181198	2	184000000	('CACYBPP2', 'LOC105373775')	('CACYBPP2', 'AC093639.3')	attention deficit hyperactivity disorder	4e-09	3
rs7567280	2	184000000	('CACYBPP2', 'LIN28AP1')	('AC021851.2', 'CACYBPP2')	neurofibrillary tangles measurement	3e-08	3
rs2141412	2	184000000	('CACYBPP2', 'LIN28AP1')	('AC021851.2', 'CACYBPP2')	wellbeing measurement	6e-06	3
rs1012940	2	184000000	('CACYBPP2', 'LOC105373775')	('CACYBPP2', 'AC093639.3')	health study participation	1e-09	3
rs1950038	2	184000000	('CACYBPP2', 'LIN28AP1')	('CACYBPP2', 'AC021851.2')	binge eating	7e-07	3
rs73042687	2	183000000	('CACYBPP2', 'LIN28AP1')	('CACYBPP2', 'LIN28AP1')	Abnormality of refraction	8e-11	3
rs4666634	2	184000000	('CACYBPP2', 'LIN28AP1')	('AC021851.2', 'CACYBPP2')	social interaction measurement	1e-08	3
rs187916214	2	183000000	('CACYBPP2', 'LIN28AP1')	('CACYBPP2', 'LIN28AP1')	thoracic aortic calcification measurement	5e-07	3
rs201657578	2	183000000	('CACYBPP2', 'LIN28AP1')	('CACYBPP2', 'LIN28AP1')	lip morphology measurement	9e-07	3
rs842545	2	183000000	('CACYBPP2', 'LIN28AP1')	('CACYBPP2', 'LIN28AP1')	age at menarche	2e-12	3
rs77731990	2	184000000	('CACYBPP2', 'LOC105373775')	('CACYBPP2', 'AC093639.3')	3-hydroxypropylmercapturic acid measurement	3e-08	3
rs34395537	2	184000000	('CACYBPP2', 'LOC105373775')	('CACYBPP2', 'AC093639.3')	3-hydroxypropylmercapturic acid measurement	8e-10	3
rs34395537	2	184000000	('CACYBPP2', 'LOC105373775')	('CACYBPP2', 'AC093639.3')	3-hydroxy-1-methylpropylmercapturic acid measurement	3e-07	3
rs2368423	2	184000000	('CACYBPP2', 'LIN28AP1')	('CACYBPP2', 'AC021851.2')	neuritic plaque measurement	1e-07	3
rs62195769	2	184000000	('CACYBPP2', 'LOC105373775')	('CACYBPP2', 'AC093639.3')	unipolar depression	6e-08	3
rs6750378	2	184000000	('CACYBPP2', 'LIN28AP1')	('AC021851.2', 'CACYBPP2')	neurofibrillary tangles measurement	6e-08	3
rs6750378	2	184000000	('CACYBPP2', 'LIN28AP1')	('AC021851.2', 'CACYBPP2')	PHF-tau measurement	1e-09	3
rs775903554	3	4468510	('ITPR1-AS1', 'SUMF1')	('ITPR1-DT', 'SUMF1')	heel bone mineral density	3e-10	4
rs72622154	3	4614354	('EGOT', 'LOC105376933')	('EGOT', 'ITPR1-DT')	3-hydroxy-1-methylpropylmercapturic acid measurement	3e-06	4
rs2819574	3	4473763	('ITPR1-AS1', 'SUMF1')	('ITPR1-DT', 'SUMF1')	heel bone mineral density	4e-09	4
rs13313995	3	4705676	('EGOT', 'LOC105376933')	('EGOT', 'ITPR1-DT')	balding measurement	1e-10	4
rs304023	3	4524349	('ITPR1-AS1', 'LOC105376933')	('EGOT', 'ITPR1-DT')	FEV/FEC ratio	2e-14	4
rs17516078	3	4438230	('ITPR1-AS1', 'MRPS10P2')	('ITPR1-DT', 'MRPS10P2')	glycerol measurement	1e-06	4
rs6762644	3	4700592	('EGOT', 'LOC105376933')	('EGOT', 'ITPR1-DT')	breast carcinoma	4e-18	4
rs794185	3	4395674	('LOC107986008', 'MRPS10P2')	('SETMAR', 'MRPS10P2')	multiple sclerosis	6e-07	4
rs11130036	3	4501779	('ITPR1-AS1', 'LOC105376933')	('EGOT', 'ITPR1-DT')	neurofibrillary tangles measurement	5e-08	4
rs72997390	3	4709356	('EGOT', 'LOC105376933')	('EGOT', 'ITPR1-DT')	body height	2e-09	4
rs2322734	3	4591808	('EGOT', 'LOC105376933')	('EGOT', 'ITPR1-DT')	pulmonary function measurement	8e-06	4
rs2587949	3	4181932	('SETMAR', 'LOC102723512')	('AC023483.1', 'AC023480.1')	periodontitis	8e-06	4
rs115054628	3	4621140	('EGOT', 'LOC105376933')	('EGOT', 'ITPR1-DT')	diet measurement	5e-06	4
rs901850	3	4716902	('EGOT', 'LOC105376933')	('EGOT', 'ITPR1-DT')	grip strength measurement	3e-08	4
rs6786081	3	4691585	('EGOT', 'LOC105376933')	('EGOT', 'ITPR1-DT')	vital capacity	2e-09	4
rs9812100	3	4721617	('EGOT', 'LOC105376933')	('EGOT', 'ITPR1-DT')	triglyceride measurement	2e-10	4
rs7632000	3	4662253	('EGOT', 'LOC105376933')	('EGOT', 'ITPR1-DT')	interleukin-6 measurement	7e-07	4
rs7639927	3	4721050	('EGOT', 'LOC105376933')	('EGOT', 'ITPR1-DT')	lymphocyte count	3e-10	4
rs75898076	3	4721160	('EGOT', 'LOC105376933')	('EGOT', 'ITPR1-DT')	hemoglobin measurement	1e-10	4
rs75898076	3	4721160	('EGOT', 'LOC105376933')	('EGOT', 'ITPR1-DT')	hematocrit	5e-12	4
rs75898076	3	4721160	('EGOT', 'LOC105376933')	('EGOT', 'ITPR1-DT')	c-reactive protein measurement	3e-12	4
rs2024219	3	41104864	('MRPS31P1', 'LOC105377045')	('AC099541.1', 'AC009743.1')	femoral neck bone mineral density	1e-16	5
rs2024219	3	41104864	('MRPS31P1', 'LOC105377045')	('AC099541.1', 'AC009743.1')	spine bone mineral density	3e-12	5
rs9816029	3	41269871	('LOC107986076', 'LOC105377046')	('AC099537.1', 'CTNNB1')	body mass index	3e-09	5
rs73075656	3	41064456	('MRPS31P1', 'LOC105377045')	('AC099541.1', 'AC009743.1')	testosterone measurement	2e-15	5
rs2293304	3	41249590	('CTNNB1', 'LOC105377046')	('MRPS31P1', 'AC099537.1')	balding measurement	4e-16	5
rs447911	3	41085555	('MRPS31P1', 'LOC105377045')	('AC099541.1', 'AC009743.1')	bone density	6e-36	5
rs9813198	3	41216557	('MRPS31P1', 'ULK4')	('MRPS31P1', 'ULK4')	cognitive function measurement	1e-10	5
rs9813198	3	41216557	('MRPS31P1', 'ULK4')	('MRPS31P1', 'ULK4')	lean body mass	2e-06	5
rs6809441	3	41453114	('LOC107986076', 'RN7SKP58')	('AC099537.1', 'CTNNB1')	alcohol dependence	6e-06	5
rs6770252	3	41322750	('LOC107986076', 'LOC105377046')	('AC099537.1', 'CTNNB1')	balding measurement	2e-10	5
rs87938	3	41096181	('MRPS31P1', 'LOC105377045')	('AC099541.1', 'AC009743.1')	bone density	8e-10	5
rs442115	3	41076959	('MRPS31P1', 'LOC105377045')	('AC099541.1', 'AC009743.1')	Drugs affecting bone structure and mineralization use measurement	1e-09	5
rs148560677	3	41405099	('LOC107986076', 'RN7SKP58')	('AC099537.1', 'CTNNB1')	FEV/FEC ratio	1e-07	5
rs370387	3	41082493	('MRPS31P1', 'LOC105377045')	('AC099541.1', 'AC009743.1')	bone density	1e-07	5
rs370387	3	41082493	('MRPS31P1', 'LOC105377045')	('AC099541.1', 'AC009743.1')	heel bone mineral density	7e-148	5
rs415997	3	41087806	('MRPS31P1', 'LOC105377045')	('AC099541.1', 'AC009743.1')	bone density	3e-28	5
rs78046470	3	41129379	('MRPS31P1', 'LOC105377045')	('AC099541.1', 'AC009743.1')	heel bone mineral density	7e-40	5
rs444561	3	41086115	('MRPS31P1', 'LOC105377045')	('AC099541.1', 'AC009743.1')	bone density	1e-14	5
rs74895481	3	41000758	('LOC105377043', 'LOC105377045')	('AC099541.1', 'AC009743.1')	heel bone mineral density	3e-24	5
rs188003336	3	41396140	('LOC107986076', 'LOC105377046')	('AC099537.1', 'CTNNB1')	FEV/FEC ratio	1e-06	5
rs62259232	3	41071165	('MRPS31P1', 'LOC105377045')	('AC099541.1', 'AC009743.1')	bone density	1e-09	5
rs1729951	3	137000000	('STAG1', 'SLC35G2')	('AC096992.1', 'AC117382.2')	neuroticism measurement	1e-13	6
rs1729951	3	137000000	('STAG1', 'SLC35G2')	('AC096992.1', 'AC117382.2')	worry measurement	2e-09	6
rs1052618	3	137000000	('STAG1', 'NCK1')	('AC096992.2', 'NCK1')	body mass index	8e-09	6
rs73230079	3	137000000	('STAG1', 'SLC35G2')	('AC096992.1', 'AC117382.2')	mean platelet volume	8e-11	6
rs835633	3	137000000	('IL20RB', 'NCK1')	('NCK1', 'IL20RB-AS1')	BMI-adjusted waist circumference	4e-12	6
rs9834250	3	137000000	('STAG1', 'NCK1')	('AC096992.2', 'NCK1')	lymphocyte count	9e-17	6
rs9834250	3	137000000	('STAG1', 'NCK1')	('AC096992.2', 'NCK1')	monocyte count	9e-17	6
rs1681817	3	137000000	('STAG1', 'SLC35G2')	('AC096992.3', 'STAG1')	worry measurement	2e-10	6
rs2343681	3	137000000	('STAG1', 'SLC35G2')	('AC096992.1', 'SLC35G2')	body height	2e-13	6
rs6791142	3	137000000	('HMGN1P10', 'RNU6-789P')	('HMGN1P10', 'RNU6-789P')	worry measurement	2e-09	6
rs9853960	3	137000000	('STAG1', 'SLC35G2')	('AC117382.2', 'AC096992.3')	intelligence	2e-09	6
rs10935186	3	137000000	('HMGN1P10', 'RNU6-789P')	('HMGN1P10', 'RNU6-789P')	risk-taking behaviour	1e-13	6
rs7618871	3	137000000	('HMGN1P10', 'RNU6-789P')	('HMGN1P10', 'RNU6-789P')	feeling nervous measurement	1e-08	6
rs7618871	3	137000000	('HMGN1P10', 'RNU6-789P')	('HMGN1P10', 'RNU6-789P')	anorexia nervosa	1e-08	6
rs9870377	3	137000000	('NCK1-AS1', 'RAD51AP1P1')	('RAD51AP1P1', 'NCK1-DT')	BMI-adjusted waist-hip ratio	1e-08	6
rs9879531	3	137000000	('RAD51AP1P1', 'IL20RB-AS1')	('RAD51AP1P1', 'IL20RB')	blood urea nitrogen measurement	5e-16	6
rs6439649	3	137000000	('HMGN1P10', 'RNU6-789P')	('HMGN1P10', 'RNU6-789P')	neuroticism measurement	8e-12	6
rs6439649	3	137000000	('HMGN1P10', 'RNU6-789P')	('HMGN1P10', 'RNU6-789P')	worry measurement	5e-11	6
rs13434116	3	137000000	('HMGN1P10', 'RNU6-789P')	('HMGN1P10', 'RNU6-789P')	body mass index	9e-13	6
rs13434116	3	137000000	('HMGN1P10', 'RNU6-789P')	('HMGN1P10', 'RNU6-789P')	intraocular pressure measurement	2e-10	6
rs1471740	3	137000000	('RNY4P4', 'RNU6-789P')	('RNU6-1284P', 'RNU6-789P')	body mass index	5e-18	6
rs9867325	3	137000000	('NCK1-AS1', 'IL20RB-AS1')	('IL20RB', 'NCK1-DT')	body mass index	1e-06	6
rs6800032	3	137000000	('RAD51AP1P1', 'IL20RB-AS1')	('RAD51AP1P1', 'IL20RB')	lymphocyte count	1e-26	6
rs6800032	3	137000000	('RAD51AP1P1', 'IL20RB-AS1')	('RAD51AP1P1', 'IL20RB')	leukocyte count	1e-13	6
rs67175307	CHR_HSCHR3_1_CTG3	196000000	('LOC105374297', 'LOC105374299', 'MIR570HG', 'MUC20', 'LOC105374298')	('MUC20', 'LINC01983')	mean corpuscular hemoglobin	3e-12	7
rs68062772	3	195000000	('PPP1R2', 'ACAP2')	('PPP1R2', 'ACAP2')	reticulocyte measurement	4e-12	7
rs68062772	3	195000000	('PPP1R2', 'ACAP2')	('PPP1R2', 'ACAP2')	lymphocyte count	7e-13	7
rs68062772	3	195000000	('PPP1R2', 'ACAP2')	('PPP1R2', 'ACAP2')	tonsillectomy risk measurement	1e-06	7
rs68062772	3	195000000	('PPP1R2', 'ACAP2')	('PPP1R2', 'ACAP2')	reticulocyte count	1e-12	7
rs68062772	3	195000000	('PPP1R2', 'ACAP2')	('PPP1R2', 'ACAP2')	monocyte count	3e-09	7
rs68062772	3	195000000	('PPP1R2', 'ACAP2')	('PPP1R2', 'ACAP2')	lymphocyte percentage of leukocytes	3e-10	7
rs6764777	3	196000000	('MUC20P1', 'APOD')	('MUC20P1', 'APOD')	reading and spelling ability	5e-06	7
rs77370297	CHR_HSCHR3_6_CTG3	196000000	('LOC105374297', 'LOC105374299', 'MIR570HG', 'MUC20', 'LOC105374298')	('MUC20', 'LINC01983')	red blood cell distribution width	3e-12	7
rs3103933	CHR_HSCHR3_3_CTG3	196000000	('LOC105374297', 'LOC105374299', 'MIR570HG', 'MUC20', 'LOC105374298')	('MUC20', 'LINC01983')	cystic fibrosis	3e-11	7
rs34637964	3	195000000	('PPP1R2', 'RPL31P22')	('AC091633.1', 'AC090018.1')	mean platelet volume	1e-10	7
rs9714060	CHR_HSCHR3_4_CTG3	196000000	('LOC105374297', 'LOC105374299', 'MIR570HG', 'MUC20', 'LOC105374298')	('MUC20', 'LINC01983')	red blood cell density measurement	7e-07	7
rs144622717	CHR_HSCHR3_5_CTG3	196000000	('LOC107986029', 'LOC105374297', 'MIR570HG')	('AC233280.19', 'AC233280.17', 'AC233280.15', 'AC233280.2', 'AC233280.4', 'AC233280.13', 'AC233280.11', 'AC233280.18', 'AC233280.16', 'MUC20P1', 'AC233280.10', 'AC233280.8')	lymphoid leukemia	9e-08	7
rs139828053	3	196000000	('RPL24P6', 'MUC20P1')	('AC069213.2', 'MUC20P1')	high density lipoprotein cholesterol measurement	2e-08	7
rs2291652	CHR_HSCHR3_7_CTG3	196000000	('LOC105374297', 'LOC105374299', 'MIR570HG', 'MUC20', 'LOC105374298')	('MUC20', 'LINC01983')	glomerular filtration rate	2e-08	7
rs6801044	3	196000000	('RPL24P6', 'APOD')	('AC069213.2', 'APOD')	Ischemic stroke	4e-06	7
rs149877182	3	195000000	('PPP1R2', 'ACAP2')	('PPP1R2', 'ACAP2')	body height	3e-10	7
rs79900979	3	195000000	('PPP1R2', 'RPL31P22')	('PPP1R2', 'AC091633.1')	3-hydroxypropylmercapturic acid measurement	7e-08	7
rs79900979	3	195000000	('PPP1R2', 'RPL31P22')	('PPP1R2', 'AC091633.1')	3-hydroxy-1-methylpropylmercapturic acid measurement	6e-09	7
rs2854920	4	1713622	('TMEM129', 'FAM53A')	('SLBP', 'TMEM129')	body height	2e-06	8
rs10019772	4	1833819	('FGFR3', 'RN7SL671P')	('NSD2', 'FGFR3')	gamma-aminoisobutyric acid measurement	3e-06	8
rs11731421	4	1747433	('TACC3', 'FGFR3')	('TACC3', 'FGFR3')	body height	6e-51	8
rs11731421	4	1747433	('TACC3', 'FGFR3')	('TACC3', 'FGFR3')	inferior temporal gyrus volume measurement	2e-06	8
rs4507432	4	1746473	('TACC3', 'FGFR3')	('TACC3', 'FGFR3')	brain measurement	5e-13	8
rs4507432	4	1746473	('TACC3', 'FGFR3')	('TACC3', 'FGFR3')	mean corpuscular volume	2e-13	8
rs2236995	4	1702815	('TMEM129', 'FAM53A')	('FAM53A', 'AC016773.2')	cartilage thickness measurement	1e-06	8
rs6831006	4	1782878	('TACC3', 'FGFR3')	('TACC3', 'FGFR3')	type ii diabetes mellitus	3e-16	8
rs56337234	4	1782676	('TACC3', 'FGFR3')	('TACC3', 'FGFR3')	type ii diabetes mellitus	3e-25	8
rs798750	4	1715444	('TMEM129', 'FAM53A')	('SLBP', 'TMEM129')	gait measurement	2e-08	8
rs2403274	4	1752788	('TACC3', 'FGFR3')	('TACC3', 'FGFR3')	blood protein measurement	7e-10	8
rs2592831	4	1709677	('TMEM129', 'FAM53A')	('FAM53A', 'AC016773.2')	vital capacity	4e-08	8
rs145714996	4	1610239	('LOC105374348', 'LOC105374349')	('AC147067.1', 'FAM53A')	artificially sweetened beverage consumption measurement	4e-06	8
rs4865444	4	1622398	('LOC105374348', 'LOC105374349')	('AC016773.1', 'AC147067.1')	waist-hip ratio	6e-08	8
rs4865473	4	1780859	('TACC3', 'FGFR3')	('TACC3', 'FGFR3')	type ii diabetes mellitus	2e-09	8
rs3135890	4	1804792	('TACC3', 'LETM1')	('TACC3', 'LETM1')	body height	1e-43	8
rs3135890	4	1804792	('TACC3', 'LETM1')	('TACC3', 'LETM1')	BMI-adjusted waist circumference	1e-08	8
rs113742985	4	1759116	('TACC3', 'FGFR3')	('TACC3', 'FGFR3')	velopharyngeal dysfunction	2e-06	8
rs7665127	4	1748428	('TACC3', 'FGFR3')	('TACC3', 'FGFR3')	BMI-adjusted waist circumference	3e-08	8
rs11942233	4	1632779	('LOC105374349', 'SLBP')	('AC016773.1', 'AC147067.1')	gout	9e-07	8
rs798726	4	1683484	('LOC105374349', 'SLBP')	('SLBP', 'AC147067.1')	osteoarthritis	2e-09	8
rs28499138	4	1735010	('TMEM129', 'LOC112268460')	('TMEM129', 'FGFR3')	lean body mass	8e-11	8
rs6825556	4	47393836	('LOC107986276', 'COMMD8')	('AC107398.3', 'GABRA4')	chronic obstructive pulmonary disease	8e-06	9
rs73237070	4	47510347	('CORIN', 'RPL21P52')	('AC107398.2', 'AC107398.1')	fourth ventricle volume measurement	6e-06	9
rs148121703	4	47371654	('LOC107986276', 'COMMD8')	('AC107398.3', 'GABRA4')	acute coronary syndrome	3e-08	9
rs10938494	4	47561431	('CORIN', 'RPL21P52')	('AC107398.2', 'CORIN')	sphingolipid measurement	8e-19	9
rs13106975	4	47549846	('CORIN', 'RPL21P52')	('AC107398.2', 'AC107398.1')	sphingolipid measurement	2e-19	9
rs10026884	4	47270375	('LOC107986276', 'COMMD8')	('AC107398.3', 'GABRA4')	risk-taking behaviour	4e-08	9
rs17539515	4	47274167	('LOC107986276', 'COMMD8')	('AC107398.3', 'GABRA4')	family history of lung cancer	5e-06	9
rs148836387	4	47563339	('CORIN', 'RPL21P52')	('AC107398.2', 'CORIN')	alcohol consumption measurement	4e-06	9
rs7672100	4	47263573	('LOC107986276', 'COMMD8')	('AC107398.3', 'GABRA4')	reaction time measurement	3e-06	9
rs13127214	4	47278539	('LOC107986276', 'COMMD8')	('AC107398.3', 'GABRA4')	unipolar depression	7e-06	9
rs16860198	4	47413795	('LOC107986276', 'COMMD8')	('AC107398.3', 'GABRA4')	longevity	9e-06	9
rs6289	4	47406692	('LOC107986276', 'COMMD8')	('AC107398.3', 'GABRA4')	body weight	5e-06	9
rs140671052	4	92179937	('LOC112268468', 'PMPCAP1')	('PMPCAP1', 'AC093810.1')	chronic obstructive pulmonary disease	5e-06	10
rs6532374	4	92530940	('LNCPRESS2', 'MTND1P19')	('AC112695.1', 'MTND1P19')	interleukin 12 measurement	8e-06	10
rs7666831	4	92399876	('LNCPRESS2', 'MTND1P19')	('AC112695.1', 'MTND1P19')	hormone measurement	8e-06	10
rs13110899	4	92380531	('LNCPRESS2', 'MTND1P19')	('AC112695.1', 'MTND1P19')	obsessive-compulsive disorder	3e-06	10
rs35390	5	33955221	('RXFP3', 'PSMC6P3')	('AC139783.2', 'RXFP3')	melanoma	2e-07	11
rs16891982	5	33951588	('RXFP3', 'PSMC6P3')	('AC139783.2', 'RXFP3')	hair color	0	11
rs16891982	5	33951588	('RXFP3', 'PSMC6P3')	('AC139783.2', 'RXFP3')	skin pigmentation	2e-130	11
rs16891982	5	33951588	('RXFP3', 'PSMC6P3')	('AC139783.2', 'RXFP3')	eye color	1e-16	11
rs16891982	5	33951588	('RXFP3', 'PSMC6P3')	('AC139783.2', 'RXFP3')	eye colour measurement	4e-17	11
rs16891982	5	33951588	('RXFP3', 'PSMC6P3')	('AC139783.2', 'RXFP3')	skin pigmentation measurement	1e-117	11
rs16891982	5	33951588	('RXFP3', 'PSMC6P3')	('AC139783.2', 'RXFP3')	synophrys measurement	7e-48	11
rs16891982	5	33951588	('RXFP3', 'PSMC6P3')	('AC139783.2', 'RXFP3')	hair colour measurement	1e-100	11
rs16891982	5	33951588	('RXFP3', 'PSMC6P3')	('AC139783.2', 'RXFP3')	melanoma	1e-23	11
rs16891982	5	33951588	('RXFP3', 'PSMC6P3')	('AC139783.2', 'RXFP3')	squamous cell carcinoma	3e-28	11
rs16891982	5	33951588	('RXFP3', 'PSMC6P3')	('AC139783.2', 'RXFP3')	sunburn	0	11
rs16891982	5	33951588	('RXFP3', 'PSMC6P3')	('AC139783.2', 'RXFP3')	cutaneous melanoma	1e-112	11
rs16891982	5	33951588	('RXFP3', 'PSMC6P3')	('AC139783.2', 'RXFP3')	skin aging measurement	9e-16	11
rs16891982	5	33951588	('RXFP3', 'PSMC6P3')	('AC139783.2', 'RXFP3')	suntan	2e-176	11
rs16891982	5	33951588	('RXFP3', 'PSMC6P3')	('AC139783.2', 'RXFP3')	basal cell carcinoma	4e-41	11
rs16891982	5	33951588	('RXFP3', 'PSMC6P3')	('AC139783.2', 'RXFP3')	rosacea severity measurement	2e-10	11
rs16891982	5	33951588	('RXFP3', 'PSMC6P3')	('AC139783.2', 'RXFP3')	skin sensitivity to sun	7e-06	11
rs28777	CHR_HSCHR5_6_CTG1	33960840	('RXFP3', 'PSMC6P3')	('AC139783.2', 'RXFP3')	hair color	1e-17	11
rs28777	CHR_HSCHR5_6_CTG1	33960840	('RXFP3', 'PSMC6P3')	('AC139783.2', 'RXFP3')	eye colour measurement	9e-127	11
rs185146	CHR_HSCHR5_6_CTG1	33953987	('RXFP3', 'PSMC6P3')	('AC139783.2', 'RXFP3')	hair colour measurement	8e-10	11
rs185146	CHR_HSCHR5_6_CTG1	33953987	('RXFP3', 'PSMC6P3')	('AC139783.2', 'RXFP3')	cutaneous melanoma	2e-66	11
rs185146	CHR_HSCHR5_6_CTG1	33953987	('RXFP3', 'PSMC6P3')	('AC139783.2', 'RXFP3')	skin aging measurement	4e-09	11
rs111217601	5	33849568	('RNU6-923P', 'ST3GAL5P1')	('RNU6-923P', 'AC034232.1', 'AC091841.1')	hair colour measurement	3e-40	11
rs183671	5	33964105	('RXFP3', 'PSMC6P3')	('AC139783.2', 'RXFP3')	hair colour measurement	2e-59	11
rs183671	5	33964105	('RXFP3', 'PSMC6P3')	('AC139783.2', 'RXFP3')	freckles	8e-09	11
rs183671	5	33964105	('RXFP3', 'PSMC6P3')	('AC139783.2', 'RXFP3')	skin pigmentation	1e-09	11
rs116887602	5	33963745	('RXFP3', 'PSMC6P3')	('AC139783.2', 'RXFP3')	hair color	4e-11	11
rs35397	CHR_HSCHR5_6_CTG1	33952997	('RXFP3', 'PSMC6P3')	('AC139783.2', 'RXFP3')	skin pigmentation measurement	9e-13	11
rs299615	5	34041992	('AMACR', 'LOC643373')	('AC139792.2', 'AMACR')	BMI-adjusted waist-hip ratio	2e-09	11
rs299615	5	34041992	('AMACR', 'LOC643373')	('AC139792.2', 'AMACR')	waist-hip ratio	9e-10	11
rs253197	5	34010407	('AMACR', 'C1QTNF3')	('AMACR', 'C1QTNF3')	BMI-adjusted waist-hip ratio	5e-09	11
rs26722	5	33963765	('RXFP3', 'PSMC6P3')	('AC139783.2', 'RXFP3')	cutaneous melanoma	0	11
rs1867718	5	33817234	('RNU6-923P', 'ST3GAL5P1')	('RNU6-923P', 'AC034232.1', 'AC091841.1')	neurofibrillary tangles measurement	7e-08	11
rs6895892	5	33816837	('RNU6-923P', 'ST3GAL5P1')	('RNU6-923P', 'AC034232.1', 'AC091841.1')	body height	6e-09	11
rs35395	CHR_HSCHR5_6_CTG1	33950470	('RXFP3', 'PSMC6P3')	('AC139783.2', 'RXFP3')	skin pigmentation measurement	2e-24	11
rs840390	5	34018518	('AMACR', 'LOC643373')	('AMACR', 'C1QTNF3')	blood protein measurement	3e-08	11
rs34682	5	34001339	('SLC45A2', 'C1QTNF3')	('AC139783.1', 'C1QTNF3')	longevity	1e-07	11
rs35412	5	33967040	('RXFP3', 'PSMC6P3')	('AC139783.2', 'RXFP3')	skin pigmentation	3e-08	11
rs1364044	5	33879687	('RNU6-923P', 'ST3GAL5P1')	('RNU6-923P', 'AC034232.1', 'AC091841.1')	stroke	3e-06	11
rs35391	5	33955568	('RXFP3', 'PSMC6P3')	('AC139783.2', 'RXFP3')	suntan	3e-10	11
rs755791334	6	484477	('EXOC2', 'LOC105374875')	('EXOC2', 'AL512308.1')	non-Hodgkins lymphoma	4e-07	12
rs397750039	6	406553	('DUSP22', 'LOC105374875')	('DUSP22', 'AL512308.1')	lymphocyte count	6e-14	12
rs2476842	6	566741	('LOC105374875', 'HUS1B')	('AL031770.1', 'HUS1B')	dental caries	3e-06	12
rs9392037	6	487567	('LOC105374875', 'HUS1B')	('AL031770.1', 'AL512308.1')	gut microbiome measurement	4e-08	12
rs9392504	6	412802	('LOC105374875', 'IRF4')	('AL512308.1', 'IRF4')	autoimmune disease	1e-10	12
rs9392504	6	412802	('LOC105374875', 'IRF4')	('AL512308.1', 'IRF4')	hair color	1e-18	12
rs9392504	6	412802	('LOC105374875', 'IRF4')	('AL512308.1', 'IRF4')	chronic lymphocytic leukemia	1e-28	12
rs6938671	6	530476	('LOC105374875', 'HUS1B')	('AL031770.1', 'HUS1B')	mean corpuscular hemoglobin	5e-08	12
rs9504483	6	620222	('LOC105374875', 'HUS1B')	('AL031770.1', 'HUS1B')	mean corpuscular hemoglobin concentration	4e-11	12
rs6916016	6	222601	('LOC285766', 'LOC105374870')	('AL035696.1', 'AL365272.1')	serum non-albumin protein measurement	2e-19	12
rs57111852	6	606263	('LOC105374875', 'HUS1B')	('AL031770.1', 'HUS1B')	glaucoma	1e-09	12
rs57111852	6	606263	('LOC105374875', 'HUS1B')	('AL031770.1', 'HUS1B')	intraocular pressure measurement	5e-11	12
rs7749710	6	442410	('IRF4', 'LOC105374875')	('AL512308.1', 'IRF4')	acute myeloid leukemia	5e-06	12
rs11242709	6	209159	('LOC285766', 'LOC105374870')	('AL035696.1', 'AL365272.1')	eosinophil percentage of leukocytes	3e-13	12
rs11242709	6	209159	('LOC285766', 'LOC105374870')	('AL035696.1', 'AL365272.1')	eosinophil count	2e-13	12
rs11242709	6	209159	('LOC285766', 'LOC105374870')	('AL035696.1', 'AL365272.1')	Eczema	9e-09	12
rs113773649	6	242312	('LOC102723922', 'LOC105374870')	('AL035696.1', 'AL365272.1')	sunburn	2e-11	12
rs74445037	6	615736	('LOC105374875', 'HUS1B')	('AL031770.1', 'HUS1B')	non-melanoma skin carcinoma	6e-06	12
rs2476847	6	549390	('LOC105374875', 'HUS1B')	('AL031770.1', 'HUS1B')	psoriasis	6e-08	12
rs12524486	6	445982	('LOC105374875', 'IRF4')	('AL512308.1', 'IRF4')	acute myeloid leukemia	5e-06	12
rs9392026	6	453415	('EXOC2', 'IRF4')	('EXOC2', 'IRF4')	Alopecia	2e-11	12
rs9392026	6	453415	('EXOC2', 'IRF4')	('EXOC2', 'IRF4')	balding measurement	2e-64	12
rs9392026	6	453415	('EXOC2', 'IRF4')	('EXOC2', 'IRF4')	basal cell carcinoma	1e-23	12
rs2073006	6	637465	('LOC105374875', 'HUS1B')	('AL031770.1', 'HUS1B')	open-angle glaucoma	3e-10	12
rs2073006	6	637465	('LOC105374875', 'HUS1B')	('AL031770.1', 'HUS1B')	glaucoma	1e-09	12
rs2073006	6	637465	('LOC105374875', 'HUS1B')	('AL031770.1', 'HUS1B')	Antiglaucoma preparations and miotics use measurement	8e-10	12
rs6900267	6	380341	('DUSP22', 'IRF4')	('DUSP22', 'IRF4')	macrophage inflammatory protein 1a measurement	3e-06	12
rs10900944	6	413389	('IRF4', 'LOC105374875')	('AL512308.1', 'IRF4')	balding measurement	8e-13	12
rs2235874	6	226284	('LOC285766', 'LOC105374870')	('AL035696.1', 'AL365272.1')	suntan	9e-20	12
rs62402518	6	21966406	('LOC105374970', 'RN7SKP240')	('RN7SKP240', 'AL136313.1')	lung carcinoma	8e-06	13
rs13198081	6	22017314	('LOC105374970', 'RN7SKP240')	('RN7SKP240', 'AL136313.1')	FEV/FEC ratio	3e-33	13
rs13198081	6	22017314	('LOC105374970', 'RN7SKP240')	('RN7SKP240', 'AL136313.1')	peak expiratory flow	4e-08	13
rs193184008	6	21965351	('LOC105374970', 'RN7SKP240')	('RN7SKP240', 'AL136313.1')	erosive tooth wear measurement	8e-06	13
rs9366426	6	22064410	('LOC105374970', 'RN7SKP240')	('AL136313.1', 'RN7SKP240')	corneal topography	5e-37	13
rs6939340	6	22139775	('RN7SKP240', 'PRL')	('AL359694.1', 'RN7SKP240')	neuroblastoma	9e-15	13
rs6939340	6	22139775	('RN7SKP240', 'PRL')	('AL359694.1', 'RN7SKP240')	red blood cell density measurement	1e-20	13
rs1928168	6	22017509	('LOC105374970', 'RN7SKP240')	('AL136313.1', 'RN7SKP240')	FEV/FEC ratio	7e-14	13
rs1928168	6	22017509	('LOC105374970', 'RN7SKP240')	('AL136313.1', 'RN7SKP240')	forced expiratory volume	6e-06	13
rs6911827	6	22130372	('RN7SKP240', 'NBAT1')	('RN7SKP240', 'NBAT1')	hematocrit	5e-23	13
rs6911827	6	22130372	('RN7SKP240', 'NBAT1')	('RN7SKP240', 'NBAT1')	hemoglobin measurement	7e-22	13
rs6911827	6	22130372	('RN7SKP240', 'NBAT1')	('RN7SKP240', 'NBAT1')	systolic blood pressure	1e-15	13
rs6899545	6	22128233	('RN7SKP240', 'NBAT1')	('RN7SKP240', 'NBAT1')	hemoglobin measurement	1e-12	13
rs55775505	6	22057337	('LOC105374970', 'RN7SKP240')	('RN7SKP240', 'AL136313.1')	basal cell carcinoma	5e-20	13
rs55775505	6	22057337	('LOC105374970', 'RN7SKP240')	('RN7SKP240', 'AL136313.1')	keratinocyte carcinoma	4e-16	13
rs78381359	6	22109173	('RN7SKP240', 'NBAT1')	('RN7SKP240', 'NBAT1')	erythrocyte count	3e-17	13
rs1207782	6	22059738	('LOC105374970', 'RN7SKP240')	('RN7SKP240', 'AL136313.1')	age at onset	2e-15	13
rs7768772	6	21983587	('LOC105374970', 'RN7SKP240')	('AL136313.1', 'RN7SKP240')	phosphatidylcholine 36:4 measurement	3e-06	13
rs2078543	6	21996631	('LOC105374970', 'RN7SKP240')	('AL136313.1', 'RN7SKP240')	FEV/FEC ratio	2e-07	13
rs9350413	6	22067050	('LOC105374970', 'RN7SKP240')	('AL136313.1', 'RN7SKP240')	central corneal thickness	3e-08	13
rs9368402	6	22124928	('RN7SKP240', 'NBAT1')	('RN7SKP240', 'NBAT1')	Anilide use measurement	5e-09	13
rs9368402	6	22124928	('RN7SKP240', 'NBAT1')	('RN7SKP240', 'NBAT1')	hemoglobin measurement	1e-21	13
rs12212674	6	22086845	('RN7SKP240', 'NBAT1')	('RN7SKP240', 'NBAT1')	astigmatism	1e-06	13
rs12196123	6	22082034	('LOC105374970', 'RN7SKP240')	('AL136313.1', 'RN7SKP240')	astigmatism	1e-11	13
rs196052	6	22056971	('LOC105374970', 'RN7SKP240')	('RN7SKP240', 'AL136313.1')	corneal astigmatism	8e-11	13
rs182178320	6	22177692	('PRL', 'NBAT1')	('AL359694.1', 'NBAT1')	heart failure	7e-06	13
rs10946506	6	22073964	('LOC105374970', 'RN7SKP240')	('RN7SKP240', 'AL136313.1')	platelet count	2e-16	13
rs6922617	6	41368363	('LOC100505711', 'NCR2')	('AL136967.1', 'NCR2')	p-tau measurement	4e-08	14
rs7761231	6	41569606	('MIR4641', 'FOXP4-AS1')	('MIR4641', 'FOXP4-AS1')	reticulocyte count	1e-09	14
rs9349200	6	41716652	('NPM1P51', 'MIR10398')	('AL035588.1', 'NPM1P51')	left ventricular structural measurement	7e-06	14
rs9349200	6	41716652	('NPM1P51', 'MIR10398')	('AL035588.1', 'NPM1P51')	mean corpuscular hemoglobin	3e-185	14
rs12661968	6	41761668	('FRS3', 'PGC')	('AL365205.4', 'PGC')	skin aging measurement	2e-06	14
rs62396719	6	41679535	('TFEB', 'NPM1P51')	('TFEB', 'NPM1P51')	erythrocyte count	2e-25	14
rs13212930	6	41503651	('LOC107986538', 'FOXP4-AS1')	('FOXP4', 'AL136967.2')	body height	1e-28	14
rs4714485	6	41568849	('MIR4641', 'FOXP4-AS1')	('MIR4641', 'FOXP4-AS1')	prostate carcinoma	2e-41	14
rs36025606	6	41519619	('FOXP4-AS1', 'LOC112267957')	('FOXP4', 'AL136967.2')	chronic kidney disease	4e-06	14
rs4714481	6	41553372	('MIR4641', 'FOXP4-AS1')	('MIR4641', 'FOXP4-AS1')	cancer	1e-08	14
rs1983891	6	41568689	('MIR4641', 'FOXP4-AS1')	('MIR4641', 'FOXP4-AS1')	prostate carcinoma	8e-11	14
rs1983891	6	41568689	('MIR4641', 'FOXP4-AS1')	('MIR4641', 'FOXP4-AS1')	reticulocyte measurement	2e-10	14
rs3761781	6	41777210	('PRICKLE4', 'PGC')	('AL365205.4', 'AL365205.1')	mean corpuscular hemoglobin	1e-300	14
rs2842643	6	41682998	('TFEB', 'NPM1P51')	('TFEB', 'NPM1P51')	attention deficit hyperactivity disorder	3e-06	14
rs3800283	6	41590620	('MIR4641', 'FOXP4-AS1')	('MIR4641', 'FOXP4-AS1')	mathematical ability	4e-08	14
rs3800283	6	41590620	('MIR4641', 'FOXP4-AS1')	('MIR4641', 'FOXP4-AS1')	self reported educational attainment	3e-08	14
rs73422097	6	41760002	('FRS3', 'PGC')	('AL365205.4', 'PGC')	comparative body size at age 10, self-reported	3e-12	14
rs12206814	6	41549719	('MIR4641', 'FOXP4-AS1')	('MIR4641', 'FOXP4-AS1')	chronotype measurement	1e-08	14
rs2477826	6	41461212	('LOC107986538', 'LINC01276')	('FOXP4-AS1', 'AL136967.2')	balding measurement	1e-08	14
rs2143678	6	41655295	('NPM1P51', 'MDFI')	('MDFI', 'NPM1P51')	cardiovascular disease	4e-07	14
rs912883	6	41584302	('MIR4641', 'FOXP4-AS1')	('MIR4641', 'FOXP4-AS1')	self reported educational attainment	5e-10	14
rs2057069	6	41713884	('MIR10398', 'NPM1P51')	('AL035588.1', 'NPM1P51')	glomerular filtration rate	4e-08	14
rs143887446	6	64344643	('LOC107986608', 'HNRNPDP2')	('AL357375.1', 'GCNT1P4')	mathematical ability	2e-16	15
rs116712252	6	63886856	('LOC105377836', 'GCNT1P4')	('AL357375.1', 'GCNT1P4')	hallux valgus	2e-06	15
rs11753319	6	64303229	('LOC107986608', 'HNRNPDP2')	('AL357375.1', 'GCNT1P4')	YKL40 measurement	3e-08	15
rs35906288	6	64176427	('LOC107986608', 'HNRNPDP2')	('AL357375.1', 'GCNT1P4')	mood instability measurement	3e-08	15
rs3013169	6	64133067	('LOC107986608', 'HNRNPDP2')	('AL357375.1', 'GCNT1P4')	schizophrenia	3e-06	15
rs6903570	6	64156964	('LOC107986608', 'HNRNPDP2')	('AL357375.1', 'GCNT1P4')	schizophrenia	2e-08	15
rs6900114	6	64099644	('LOC107986608', 'HNRNPDP2')	('AL357375.1', 'GCNT1P4')	mood disorder	2e-08	15
rs9344688	6	64040385	('LOC105377836', 'HNRNPDP2')	('AL357375.1', 'GCNT1P4')	mood instability measurement	9e-09	15
rs199640474	6	64295335	('LOC107986608', 'HNRNPDP2')	('AL357375.1', 'GCNT1P4')	smoking status measurement	1e-07	15
rs9353651	6	64241554	('LOC107986608', 'HNRNPDP2')	('AL357375.1', 'GCNT1P4')	self reported educational attainment	5e-08	15
rs17404123	6	64593207	('LOC107986608', 'HNRNPDP2')	('AL357375.1', 'HNRNPDP2')	systemic mastocytosis	9e-08	15
rs655613	6	64369737	('LOC107986608', 'HNRNPDP2')	('AL357375.1', 'GCNT1P4')	mathematical ability	2e-16	15
rs9353806	6	64439292	('LOC107986608', 'HNRNPDP2')	('HNRNPDP2', 'AL357375.1')	mood instability measurement	1e-08	15
rs148546399	6	63995717	('LOC105377836', 'HNRNPDP2')	('AL357375.1', 'GCNT1P4')	body mass index	1e-09	15
rs9452326	6	64671285	('HNRNPDP2', 'LOC100419882')	('AL355357.1', 'HNRNPDP2')	ceramide measurement	9e-06	15
rs1889497	6	64722390	('HNRNPDP2', 'LOC100419882')	('AL355357.1', 'HNRNPDP2')	melanoma	2e-06	15
rs665873	6	64588658	('LOC107986608', 'HNRNPDP2')	('AL357375.1', 'HNRNPDP2')	anterior uveitis	5e-06	15
rs12660387	6	64581751	('LOC107986608', 'HNRNPDP2')	('HNRNPDP2', 'AL357375.1')	schizophrenia	9e-06	15
rs9451766	6	64495060	('LOC107986608', 'HNRNPDP2')	('HNRNPDP2', 'AL357375.1')	colorectal health	3e-06	15
rs2627237	6	134000000	('HMGA1P7', 'LOC100421250')	('AL449363.1', 'AL449363.2')	forced expiratory volume	4e-09	16
rs2627237	6	134000000	('HMGA1P7', 'LOC100421250')	('AL449363.1', 'AL449363.2')	vital capacity	2e-07	16
rs12524865	6	134000000	('TCF21', 'LINC01312')	('TCF21', 'LINC01312')	coronary artery disease	2e-07	16
rs12202017	6	134000000	('TCF21', 'FTH1P26')	('TCF21', 'FTH1P26')	coronary artery disease	6e-14	16
rs6569914	6	134000000	('TCF21', 'LINC01312')	('TCF21', 'LINC01312')	erythrocyte count	5e-12	16
rs9483645	6	134000000	('HMGA1P7', 'SLC2A12')	('AL449363.2', 'SLC2A12')	adolescent idiopathic scoliosis	3e-70	16
rs380825	6	134000000	('TCF21', 'TBPL1')	('TCF21', 'TBPL1')	c-reactive protein measurement	3e-08	16
rs147990222	6	134000000	('TCF21', 'LINC01312')	('TCF21', 'FTH1P26')	response to bronchodilator	3e-06	16
rs2327426	6	134000000	('TCF21', 'LINC01312')	('TCF21', 'LINC01312')	myocardial infarction	3e-20	16
rs9493740	6	134000000	('TCF21', 'FTH1P26')	('TCF21', 'FTH1P26')	coronary artery disease	2e-07	16
rs2327436	6	134000000	('TCF21', 'SLC2A12')	('TCF21', 'SLC2A12')	mean corpuscular hemoglobin	9e-13	16
rs965652	6	134000000	('HMGA1P7', 'LOC100421250')	('AL449363.1', 'AL449363.2')	coronary artery disease	1e-07	16
rs9399078	6	134000000	('TCF21', 'LINC01312')	('TCF21', 'FTH1P26')	red blood cell density measurement	2e-12	16
rs2811686	6	134000000	('HMGA1P7', 'LOC100421250')	('AL449363.1', 'AL449363.2')	coronary artery disease	1e-06	16
rs969282	6	134000000	('TCF21', 'LINC01312')	('TCF21', 'LINC01312')	erythrocyte count	5e-09	16
rs184241568	6	134000000	('TCF21', 'LINC01312')	('TCF21', 'FTH1P26')	response to bronchodilator	3e-06	16
rs12190287	6	134000000	('TARID', 'TBPL1')	('TARID', 'TBPL1')	coronary artery disease	1e-12	16
rs12190287	6	134000000	('TARID', 'TBPL1')	('TARID', 'TBPL1')	stroke	2e-08	16
rs12190287	6	134000000	('TARID', 'TBPL1')	('TARID', 'TBPL1')	PR interval	3e-10	16
rs12190287	6	134000000	('TARID', 'TBPL1')	('TARID', 'TBPL1')	Diuretic use measurement	4e-11	16
rs12190287	6	134000000	('TARID', 'TBPL1')	('TARID', 'TBPL1')	FEV/FEC ratio	2e-12	16
rs2105092	6	134000000	('TCF21', 'LINC01312')	('TCF21', 'FTH1P26')	cardiovascular disease	5e-14	16
rs2105092	6	134000000	('TCF21', 'LINC01312')	('TCF21', 'FTH1P26')	Agents acting on the renin-angiotensin system use measurement	9e-11	16
rs2105092	6	134000000	('TCF21', 'LINC01312')	('TCF21', 'FTH1P26')	Beta blocking agent use measurement	2e-10	16
rs2758145	6	134000000	('SGK1', 'RN7SL408P')	('SGK1', 'RN7SL408P')	Lewy body dementia	6e-07	16
rs12194592	6	134000000	('TCF21', 'LINC01312')	('TCF21', 'LINC01312')	coronary artery disease	2e-10	16
rs2897075	7	100000000	('LOC105375423', 'ZSCAN21')	('AC004522.6', 'ZSCAN21')	chronic obstructive pulmonary disease	7e-10	17
rs2897075	7	100000000	('LOC105375423', 'ZSCAN21')	('AC004522.6', 'ZSCAN21')	idiopathic pulmonary fibrosis	3e-14	17
rs2247607	7	99977115	('AZGP1P1', 'AZGP1')	('AZGP1P1', 'AZGP1')	mathematical ability	1e-08	17
rs140104968	7	99946004	('GJC3', 'AZGP1')	('AC004522.1', 'AC004522.2')	acute coronary syndrome	4e-10	17
rs148490894	7	99934132	('GJC3', 'AZGP1')	('GJC3', 'AC004522.1')	self reported educational attainment	2e-08	17
rs35599367	7	99768693	('CYP3A137P', 'CYP3AP2')	('CYP3A137P', 'AC069294.1')	kidney transplant	6e-18	17
rs35599367	7	99768693	('CYP3A137P', 'CYP3AP2')	('CYP3A137P', 'AC069294.1')	renal transplant outcome measurement	2e-17	17
rs1963304	7	100000000	('LOC105375423', 'ZSCAN21')	('AC004522.6', 'ZSCAN21')	body height	1e-14	17
rs181601681	7	99883210	('OR2AE1', 'TRIM4')	('GJC3', 'OR2AE1')	erythrocyte count	1e-10	17
rs4646450	7	99668695	('CYP3A7-CYP3A51P', 'LOC442603')	('CYP3A7', 'AC005020.1')	blood metabolite measurement	5e-50	17
rs4646450	7	99668695	('CYP3A7-CYP3A51P', 'LOC442603')	('CYP3A7', 'AC005020.1')	neutrophil count	5e-10	17
rs6972742	7	100000000	('LOC105375423', 'ZSCAN21')	('AC004522.6', 'ZSCAN21')	hemoglobin measurement	5e-18	17
rs72615157	7	100000000	('LOC105375423', 'ZSCAN21')	('AC004522.6', 'ZSCAN21')	FEV/FEC ratio	2e-09	17
rs41303343	7	99652771	('CYP3A7-CYP3A51P', 'LOC442603')	('CYP3A7', 'AC005020.1')	kidney transplant	4e-27	17
rs80193476	7	99835967	('CYP3A137P', 'CYP3A52P')	('CYP3A137P', 'AC011904.1')	dehydroepiandrosterone sulphate measurement	6e-13	17
rs188845491	7	99689016	('CYP3A7', 'CYP3A5')	('CYP3A5', 'CYP3A4')	acute coronary syndrome	3e-12	17
rs1015538	7	100000000	('LOC105375423', 'ZSCAN21')	('AC004522.6', 'ZSCAN21')	diastolic blood pressure	3e-08	17
rs4727443	7	99995723	('LOC105375423', 'LOC100128334')	('AC004522.6', 'AC004522.3')	interstitial lung disease	1e-08	17
rs6946168	7	100000000	('ZKSCAN1', 'LOC100128334')	('ZKSCAN1', 'AC004522.3')	Abnormality of refraction	3e-16	17
rs142529006	7	100000000	('LOC105375423', 'ZSCAN21')	('AC004522.6', 'ZSCAN21')	red blood cell distribution width	6e-21	17
rs142529006	7	100000000	('LOC105375423', 'ZSCAN21')	('AC004522.6', 'ZSCAN21')	erythrocyte count	1e-14	17
rs142529006	7	100000000	('LOC105375423', 'ZSCAN21')	('AC004522.6', 'ZSCAN21')	mean corpuscular hemoglobin	1e-12	17
rs62471956	7	99823462	('CYP3A137P', 'CYP3A43')	('CYP3A137P', 'CYP3A43')	acute coronary syndrome	1e-14	17
rs772127444	7	101000000	('AGFG2', 'RN7SL416P')	('AGFG2', 'RN7SL416P')	mean reticulocyte volume	6e-10	18
rs564636753	7	101000000	('ACTL6B', 'MOSPD3')	('ACTL6B', 'MOSPD3')	reticulocyte count	2e-12	18
rs576872277	7	101000000	('RPS29P15', 'RN7SL549P')	('RPS29P15', 'RN7SL549P')	heel bone mineral density	8e-13	18
rs41303501	7	101000000	('ACTL6B', 'MOSPD3')	('ACTL6B', 'MOSPD3')	hematocrit	8e-15	18
rs41303501	7	101000000	('ACTL6B', 'MOSPD3')	('ACTL6B', 'MOSPD3')	hemoglobin measurement	2e-19	18
rs41303501	7	101000000	('ACTL6B', 'MOSPD3')	('ACTL6B', 'MOSPD3')	erythrocyte count	2e-11	18
rs79163323	7	101000000	('EPO', 'EPHB4')	('EPO', 'EPHB4')	heel bone mineral density	4e-09	18
rs78182250	7	101000000	('ZAN', 'POP7')	('ZAN', 'POP7')	heel bone mineral density	2e-11	18
rs78182250	7	101000000	('ZAN', 'POP7')	('ZAN', 'POP7')	BMI-adjusted waist circumference	1e-09	18
rs4548095	7	101000000	('ACTL6B', 'MOSPD3')	('ACTL6B', 'MOSPD3')	mean corpuscular volume	0	18
rs4548095	7	101000000	('ACTL6B', 'MOSPD3')	('ACTL6B', 'MOSPD3')	mean corpuscular hemoglobin concentration	9e-15	18
rs4548095	7	101000000	('ACTL6B', 'MOSPD3')	('ACTL6B', 'MOSPD3')	platelet crit	2e-10	18
rs221774	7	101000000	('GIGYF1', 'POP7')	('GIGYF1', 'POP7')	bipolar disorder	1e-08	18
rs221774	7	101000000	('GIGYF1', 'POP7')	('GIGYF1', 'POP7')	hypothyroidism	3e-10	18
rs541590799	7	101000000	('LOC105375429', 'TFR2')	('TFR2', 'GNB2')	mean corpuscular volume	5e-15	18
rs541590799	7	101000000	('LOC105375429', 'TFR2')	('TFR2', 'GNB2')	mean corpuscular hemoglobin	1e-22	18
rs61318457	7	101000000	('PCOLCE-AS1', 'LRCH4')	('PCOLCE-AS1', 'LRCH4')	mean corpuscular volume	1e-14	18
rs554093579	7	101000000	('AGFG2', 'RN7SL416P')	('AGFG2', 'RN7SL416P')	hematocrit	1e-14	18
rs6974286	7	101000000	('LOC107986829', 'NYAP1')	('AC069281.1', 'NYAP1')	platelet component distribution width	3e-95	18
rs12666989	7	101000000	('SRRT', 'ACHE')	('SRRT', 'ACHE')	resting heart rate	2e-08	18
rs10953298	7	101000000	('TFR2', 'MOSPD3')	('TFR2', 'MOSPD3')	apolipoprotein B measurement	3e-12	18
rs10953298	7	101000000	('TFR2', 'MOSPD3')	('TFR2', 'MOSPD3')	mean reticulocyte volume	2e-12	18
rs10953298	7	101000000	('TFR2', 'MOSPD3')	('TFR2', 'MOSPD3')	low density lipoprotein cholesterol measurement	2e-17	18
rs2075672	7	101000000	('ACTL6B', 'TFR2')	('ACTL6B', 'MOSPD3')	erythrocyte count	9e-131	18
rs2075672	7	101000000	('ACTL6B', 'TFR2')	('ACTL6B', 'MOSPD3')	mean corpuscular hemoglobin concentration	1e-129	18
rs2075672	7	101000000	('ACTL6B', 'TFR2')	('ACTL6B', 'MOSPD3')	hemoglobin measurement	1e-08	18
rs2075672	7	101000000	('ACTL6B', 'TFR2')	('ACTL6B', 'MOSPD3')	mean corpuscular volume	4e-232	18
rs2075672	7	101000000	('ACTL6B', 'TFR2')	('ACTL6B', 'MOSPD3')	mean corpuscular hemoglobin	9e-302	18
rs2075672	7	101000000	('ACTL6B', 'TFR2')	('ACTL6B', 'MOSPD3')	red blood cell distribution width	1e-134	18
rs2075672	7	101000000	('ACTL6B', 'TFR2')	('ACTL6B', 'MOSPD3')	reticulocyte measurement	8e-38	18
rs2075672	7	101000000	('ACTL6B', 'TFR2')	('ACTL6B', 'MOSPD3')	platelet count	2e-13	18
rs2075672	7	101000000	('ACTL6B', 'TFR2')	('ACTL6B', 'MOSPD3')	hematocrit	6e-09	18
rs9801017	7	101000000	('ACTL6B', 'MOSPD3')	('ACTL6B', 'MOSPD3')	red blood cell distribution width	3e-160	18
rs9801017	7	101000000	('ACTL6B', 'MOSPD3')	('ACTL6B', 'MOSPD3')	mean corpuscular volume	1e-13	18
rs9801017	7	101000000	('ACTL6B', 'MOSPD3')	('ACTL6B', 'MOSPD3')	blood protein measurement	1e-16	18
rs78010183	7	101000000	('MUC12', 'RN7SKP54')	('MUC12', 'RN7SKP54')	chronic kidney disease	2e-08	18
rs55710224	7	101000000	('MUC12', 'RN7SKP54')	('MUC12', 'RN7SKP54')	apolipoprotein a 1 measurement	6e-10	18
rs2734897	7	101000000	('IRS3P', 'RN7SL416P')	('IRS3P', 'RN7SL416P')	Alzheimer's disease	5e-08	18
rs7833790	8	81818922	('LOC105375928', 'HNRNPA1P36')	('AC132219.1', 'LINC02235')	diastolic blood pressure	2e-07	19
rs4431553	8	81841905	('LOC105375929', 'HNRNPA1P36')	('AC132219.1', 'LINC02235')	hair colour measurement	3e-64	19
rs16909318	8	81532989	('FTH1P11', 'IMPA1P1')	('IMPA1P1', 'FABP12')	visceral adipose tissue measurement	7e-07	19
rs74544416	8	81745510	('SNX16', 'ZFAND1')	('AC132219.1', 'ZFAND1')	age-related hearing impairment	2e-08	19
rs1452000	8	81855163	('LOC105375928', 'LOC105375929')	('SNX16', 'AC060765.2')	hair color	1e-13	19
rs118137874	8	81570795	('FTH1P11', 'IMPA1P1')	('IMPA1P1', 'AC023644.1')	DNA methylation	3e-08	19
rs2600605	8	81808525	('LOC105375928', 'CHMP4C')	('LINC02235', 'CHMP4C')	hair color	1e-22	19
rs1304403	8	81500758	('FTH1P11', 'FABP4')	('AC023644.1', 'FABP4')	blood protein measurement	7e-07	19
rs10113853	8	81533474	('IMPA1P1', 'FTH1P11')	('IMPA1P1', 'AC023644.1')	pyruvate measurement	2e-07	19
rs9693128	8	81793893	('SNX16', 'CHMP4C')	('SNX16', 'CHMP4C')	mean platelet volume	2e-12	19
rs11782652	8	81741409	('SNX16', 'ZFAND1')	('AC132219.1', 'ZFAND1')	ovarian carcinoma	7e-10	19
rs11782652	8	81741409	('SNX16', 'ZFAND1')	('AC132219.1', 'ZFAND1')	malignant epithelial tumor of ovary	3e-10	19
rs2556575	8	81581494	('IMPA1P1', 'LOC101927118')	('IMPA1P1', 'AC023644.1')	kidney cancer	1e-07	19
rs6473281	8	81493198	('FTH1P11', 'FABP4')	('AC023644.1', 'FABP4')	diffuse plaque measurement	7e-08	19
rs28823280	8	81865481	('LOC105375928', 'LOC105375929')	('SNX16', 'AC060765.2')	systolic blood pressure	3e-13	19
rs77878271	8	81483300	('FTH1P11', 'FABP4')	('AC023644.1', 'FABP4')	protein measurement	2e-13	19
rs114323125	8	81828713	('LOC105375928', 'HNRNPA1P36')	('AC132219.1', 'LINC02235')	endometriosis	2e-06	19
rs34826779	8	106000000	('RPL12P24', 'LOC105375696')	('AC103853.1', 'AC041039.1')	leukocyte count	4e-16	20
rs34826779	8	106000000	('RPL12P24', 'LOC105375696')	('AC103853.1', 'AC041039.1')	alcohol abuse	1e-09	20
rs2197131	8	106000000	('RPL12P24', 'LOC105375696')	('AC103853.1', 'AC041039.1')	birth weight	2e-09	20
rs7008697	8	106000000	('RPL17P32', 'RPL12P24')	('AC103853.1', 'AC041039.1')	self reported educational attainment	2e-09	20
rs6987377	8	106000000	('RPL12P24', 'LOC105375696')	('AC103853.1', 'AC041039.1')	high density lipoprotein cholesterol measurement	1e-08	20
rs4734879	8	106000000	('RPL12P24', 'LOC105375696')	('AC103853.1', 'AC041039.1')	neutrophil count	8e-24	20
rs4734879	8	106000000	('RPL12P24', 'LOC105375696')	('AC103853.1', 'AC041039.1')	myeloid white cell count	4e-29	20
rs4734879	8	106000000	('RPL12P24', 'LOC105375696')	('AC103853.1', 'AC041039.1')	blood protein measurement	7e-30	20
rs4734879	8	106000000	('RPL12P24', 'LOC105375696')	('AC103853.1', 'AC041039.1')	venous thromboembolism	4e-19	20
rs2343592	8	106000000	('RPL12P24', 'LOC105375696')	('AC103853.1', 'AC041039.1')	platelet count	2e-11	20
rs2343592	8	106000000	('RPL12P24', 'LOC105375696')	('AC103853.1', 'AC041039.1')	monocyte count	5e-16	20
rs2343593	8	106000000	('RPL12P24', 'LOC105375696')	('AC103853.1', 'AC041039.1')	apolipoprotein a 1 measurement	2e-08	20
rs28416651	8	106000000	('RPL17P32', 'RPL12P24')	('AC103853.1', 'AC041039.1')	coronary artery disease	1e-08	20
rs16873418	8	106000000	('RPL12P24', 'LOC105375696')	('AC103853.1', 'AC041039.1')	tumor necrosis factor receptor superfamily member EDAR measurement	2e-11	20
rs16873418	8	106000000	('RPL12P24', 'LOC105375696')	('AC103853.1', 'AC041039.1')	integrin alpha-I: beta-1 complex measurement	1e-09	20
rs16873402	8	106000000	('RPL12P24', 'LOC105375696')	('AC103853.1', 'AC041039.1')	platelet-derived growth factor receptor beta measurement	1e-09	20
rs7832219	8	106000000	('RPL12P24', 'LOC105375696')	('AC103853.1', 'AC041039.1')	leukocyte count	3e-17	20
rs7832219	8	106000000	('RPL12P24', 'LOC105375696')	('AC103853.1', 'AC041039.1')	red blood cell density measurement	4e-12	20
rs1442330	8	106000000	('RPL12P24', 'LOC105375696')	('AC103853.1', 'AC041039.1')	platelet component distribution width	1e-13	20
rs10093110	8	106000000	('RPL17P32', 'RPL12P24')	('AC103853.1', 'AC041039.1')	coronary artery disease	2e-08	20
rs147543128	8	106000000	('RPL12P24', 'LOC105375696')	('AC103853.1', 'AC041039.1')	electrocardiography	4e-08	20
rs1375961	8	106000000	('RPL17P32', 'LOC105375696')	('AC041039.1', 'ZFPM2-AS1')	mathematical ability	2e-09	20
rs6993770	8	106000000	('RPL12P24', 'LOC105375696')	('AC103853.1', 'AC041039.1')	platelet count	3e-280	20
rs6993770	8	106000000	('RPL12P24', 'LOC105375696')	('AC103853.1', 'AC041039.1')	vascular endothelial growth factor measurement	4e-55	20
rs6993770	8	106000000	('RPL12P24', 'LOC105375696')	('AC103853.1', 'AC041039.1')	interleukin 12 measurement	1e-07	20
rs6993770	8	106000000	('RPL12P24', 'LOC105375696')	('AC103853.1', 'AC041039.1')	platelet component distribution width	5e-122	20
rs6993770	8	106000000	('RPL12P24', 'LOC105375696')	('AC103853.1', 'AC041039.1')	matrix metalloproteinase 1 measurement	4e-24	20
rs6993770	8	106000000	('RPL12P24', 'LOC105375696')	('AC103853.1', 'AC041039.1')	mean platelet volume	8e-111	20
rs6993770	8	106000000	('RPL12P24', 'LOC105375696')	('AC103853.1', 'AC041039.1')	dickkopf?€?related protein 1 measurement	7e-14	20
rs6993770	8	106000000	('RPL12P24', 'LOC105375696')	('AC103853.1', 'AC041039.1')	fibroblast growth factor basic measurement	5e-08	20
rs6993770	8	106000000	('RPL12P24', 'LOC105375696')	('AC103853.1', 'AC041039.1')	erythrocyte count	1e-11	20
rs6993770	8	106000000	('RPL12P24', 'LOC105375696')	('AC103853.1', 'AC041039.1')	blood protein measurement	4e-29	20
rs6993770	8	106000000	('RPL12P24', 'LOC105375696')	('AC103853.1', 'AC041039.1')	platelet crit	2e-110	20
rs3832566	8	106000000	('RPL12P24', 'LOC105375696')	('AC103853.1', 'AC041039.1')	neutrophil count	6e-16	20
rs3832566	8	106000000	('RPL12P24', 'LOC105375696')	('AC103853.1', 'AC041039.1')	platelet-derived growth factor BB measurement	2e-21	20
rs3832566	8	106000000	('RPL12P24', 'LOC105375696')	('AC103853.1', 'AC041039.1')	basophil count	2e-09	20
rs4602861	8	106000000	('RPL12P24', 'LOC105375696')	('AC103853.1', 'AC041039.1')	venous thromboembolism	5e-10	20
rs4602861	8	106000000	('RPL12P24', 'LOC105375696')	('AC103853.1', 'AC041039.1')	hemoglobin measurement	4e-11	20
rs4602861	8	106000000	('RPL12P24', 'LOC105375696')	('AC103853.1', 'AC041039.1')	hematocrit	4e-13	20
rs4602861	8	106000000	('RPL12P24', 'LOC105375696')	('AC103853.1', 'AC041039.1')	CD40 ligand measurement	3e-10	20
rs17217757	8	106000000	('RPL12P24', 'LOC105375696')	('AC103853.1', 'AC041039.1')	tuberculosis	3e-06	20
rs6478247	9	97534694	('LOC105376168', 'TSTD2')	('TSTD2', 'AL162385.1')	acute myeloid leukemia	1e-35	21
rs10982502	9	97521031	('LOC105376168', 'TSTD2')	('TSTD2', 'AL162385.1')	acute myeloid leukemia	1e-35	21
rs7863943	9	97543922	('LOC105376168', 'TSTD2')	('TSTD2', 'AL162385.1')	acute myeloid leukemia	1e-35	21
rs1475545	9	97553948	('LOC105376168', 'TSTD2')	('TSTD2', 'AL162385.1')	urinary metabolite measurement	5e-06	21
rs10982622	9	97542249	('LOC105376168', 'TSTD2')	('TSTD2', 'AL162385.1')	acute myeloid leukemia	1e-35	21
rs10982622	9	97542249	('LOC105376168', 'TSTD2')	('TSTD2', 'AL162385.1')	FEV/FEC ratio	3e-09	21
rs7852462	9	97548219	('LOC105376168', 'TSTD2')	('TSTD2', 'AL162385.1')	Barrett's esophagus	4e-09	21
rs56237852	9	97580930	('LOC105376168', 'TSTD2')	('TSTD2', 'AL162385.1')	sex hormone-binding globulin measurement	1e-08	21
rs7862400	9	97744132	('KRT18P13', 'FOXE1')	('KRT18P13', 'FOXE1')	FEV/FEC ratio	2e-11	21
rs1052270	9	97513142	('TSTD2', 'TDRD7')	('TSTD2', 'TDRD7')	brain aneurysm	3e-08	21
rs13301794	9	97430719	('LOC105376167', 'TMOD1')	('TMOD1', 'AL512590.3')	Abnormality of refraction	5e-08	21
rs1475543	9	97571389	('LOC105376168', 'TSTD2')	('TSTD2', 'AL162385.1')	sex hormone-binding globulin measurement	1e-08	21
rs116973630	9	97470506	('LOC105376167', 'TMOD1')	('TMOD1', 'AL512590.3')	waist-hip ratio	6e-06	21
rs148123055	9	97414334	('LOC105376167', 'TMOD1')	('TMOD1', 'AL512590.3')	atypical femoral fracture	2e-06	21
rs139475366	9	97511215	('LOC105376168', 'TDRD7')	('TDRD7', 'AL162385.1')	cerebral amyloid deposition measurement	1e-07	21
rs10982554	9	97531861	('LOC105376168', 'TSTD2')	('TSTD2', 'AL162385.1')	acute myeloid leukemia	1e-35	21
rs1330125	9	97518507	('LOC105376168', 'TSTD2')	('TSTD2', 'AL162385.1')	acute myeloid leukemia	1e-35	21
rs1571567	9	97543075	('LOC105376168', 'TSTD2')	('TSTD2', 'AL162385.1')	acute myeloid leukemia	1e-35	21
rs11790439	9	107000000	('LOC105376204', 'LOC340512')	('RNA5SP292', 'AL807761.4')	refractive error measurement	5e-11	22
rs7020564	9	107000000	('LOC105376204', 'LOC340512')	('RNA5SP292', 'AL807761.4')	comparative body size at age 10, self-reported	1e-10	22
rs7020564	9	107000000	('LOC105376204', 'LOC340512')	('RNA5SP292', 'AL807761.4')	diastolic blood pressure	7e-11	22
rs2134063	9	107000000	('LOC105376204', 'LOC340512')	('RNA5SP292', 'AL807761.4')	self reported educational attainment	1e-11	22
rs817845	9	107000000	('LOC107987111', 'RAD23B')	('LINC01509', 'RAD23B')	brain measurement	5e-08	22
rs1858231	9	107000000	('LOC105376204', 'LOC340512')	('RNA5SP292', 'AL807761.4')	response to antimicrotubule agent	2e-06	22
rs1858231	9	107000000	('LOC105376204', 'LOC340512')	('RNA5SP292', 'AL807761.4')	PHF-tau measurement	2e-12	22
rs817858	9	107000000	('LOC107987111', 'RAD23B')	('LINC01509', 'RAD23B')	body mass index	7e-06	22
rs11789013	9	107000000	('LOC105376204', 'LOC340512')	('RNA5SP292', 'AL807761.4')	self reported educational attainment	1e-10	22
rs138543081	9	107000000	('ZNF462', 'LOC100128086')	('AL807761.1', 'ZNF462')	late-onset Alzheimers disease	1e-06	22
rs817847	9	107000000	('LOC107987111', 'RAD23B')	('LINC01509', 'RAD23B')	body height	6e-09	22
rs28525422	9	107000000	('LOC644661', 'LOC100128086')	('AL445487.1', 'AL807761.3')	body height	9e-13	22
rs2417761	9	107000000	('RPL7AP44', 'LOC100128086')	('AL807761.1', 'AL512593.1')	balding measurement	7e-08	22
rs10978698	9	107000000	('RPL7AP44', 'LOC100128086')	('AL807761.1', 'AL512593.1')	mathematical ability	5e-11	22
rs10978677	9	107000000	('LOC105376204', 'LOC340512')	('RNA5SP292', 'AL807761.4')	body height	2e-15	22
rs144160960	9	107000000	('LOC112268052', 'LOC107987110')	('AL445487.1', 'RAD23B')	vascular endothelial growth factor measurement	9e-06	22
rs144160960	9	107000000	('LOC112268052', 'LOC107987110')	('AL445487.1', 'RAD23B')	interleukin 12 measurement	7e-06	22
rs1876985	9	107000000	('RPL7AP44', 'LOC100128086')	('AL807761.1', 'AL512593.1')	mathematical ability	4e-12	22
rs778571122	11	16226315	('LOC112268084', 'LOC105376572')	('AKR1B1P3', 'AC103794.1')	sex hormone-binding globulin measurement	1e-38	23
rs10832586	11	16282543	('LOC112268084', 'LOC105376572')	('AKR1B1P3', 'AC103794.1')	systolic blood pressure	2e-29	23
rs12801635	11	16330999	('LOC112268084', 'LOC105376572')	('AKR1B1P3', 'AC103794.1')	bone density	1e-11	23
rs7941496	11	16019759	('MIR6073', 'LOC105376572')	('MIR6073', 'AC103794.1')	cutaneous melanoma	1e-09	23
rs12800049	11	16227348	('LOC112268084', 'LOC105376572')	('AKR1B1P3', 'AC103794.1')	bone density	1e-15	23
rs7121869	11	16316281	('LOC112268084', 'LOC105376572')	('AKR1B1P3', 'AC103794.1')	Agents acting on the renin-angiotensin system use measurement	4e-15	23
rs893311	11	16296972	('LOC112268084', 'LOC105376572')	('AKR1B1P3', 'AC103794.1')	Calcium channel blocker use measurement	1e-08	23
rs893311	11	16296972	('LOC112268084', 'LOC105376572')	('AKR1B1P3', 'AC103794.1')	alcohol drinking	4e-11	23
rs10741694	11	16264637	('LOC112268084', 'LOC105376572')	('AKR1B1P3', 'AC103794.1')	tea consumption measurement	2e-10	23
rs2028162	11	16225929	('LOC112268084', 'LOC105376572')	('AKR1B1P3', 'AC103794.1')	antisaccade response measurement	6e-06	23
rs7131442	11	16326515	('LOC112268084', 'LOC105376572')	('AKR1B1P3', 'AC103794.1')	mean arterial pressure	1e-08	23
rs7131442	11	16326515	('LOC112268084', 'LOC105376572')	('AKR1B1P3', 'AC103794.1')	bone density	2e-10	23
rs1949481	11	16237859	('LOC112268084', 'LOC105376572')	('AKR1B1P3', 'AC103794.1')	hematocrit	1e-09	23
rs1949481	11	16237859	('LOC112268084', 'LOC105376572')	('AKR1B1P3', 'AC103794.1')	hemoglobin measurement	6e-09	23
rs11023881	11	16225154	('LOC112268084', 'LOC105376572')	('AKR1B1P3', 'AC103794.1')	testosterone measurement	2e-11	23
rs9971406	11	16256743	('LOC112268084', 'LOC105376572')	('AKR1B1P3', 'AC103794.1')	diastolic blood pressure	6e-09	23
rs7927191	11	16231436	('LOC112268084', 'LOC105376572')	('AKR1B1P3', 'AC103794.1')	heel bone mineral density	5e-27	23
rs7951365	11	16355498	('LOC112268084', 'LOC105376572')	('AKR1B1P3', 'AC103794.1')	cigarettes per day measurement	9e-16	23
rs7109376	11	16350885	('LOC112268084', 'LOC105376572')	('AKR1B1P3', 'AC103794.1')	smoking cessation	2e-13	23
rs7109376	11	16350885	('LOC112268084', 'LOC105376572')	('AKR1B1P3', 'AC103794.1')	hair color	1e-14	23
rs11023895	11	16264638	('LOC112268084', 'LOC105376572')	('AKR1B1P3', 'AC103794.1')	red blood cell distribution width	3e-175	23
rs11023926	11	16352168	('LOC112268084', 'LOC105376572')	('AKR1B1P3', 'AC103794.1')	sunburn	4e-09	23
rs61881743	11	16261458	('LOC112268084', 'LOC105376572')	('AKR1B1P3', 'AC103794.1')	hair colour measurement	3e-25	23
rs61101201	11	31458802	('ELP4', 'DNAJC24')	('ELP4', 'DNAJC24')	optic disc area measurement	5e-11	24
rs7952509	11	31578363	('PAX6', 'IMMP1L')	('AC131571.1', 'IMMP1L')	cup-to-disc ratio measurement	3e-10	24
rs1223090	11	31478158	('ELP4', 'DNAJC24')	('ELP4', 'DNAJC24')	cortical surface area measurement	9e-14	24
rs61879863	11	31250419	('LOC105376611', 'CYCSP25')	('AL122014.1', 'CYCSP25')	white matter microstructure measurement	5e-08	24
rs1223117	11	31451211	('ELP4', 'DNAJC24')	('ELP4', 'DNAJC24')	optic disc area measurement	8e-11	24
rs542340	11	31387891	('DCDC1', 'IMMP1L')	('DCDC1', 'IMMP1L')	glaucoma	8e-09	24
rs273594	11	30854566	('LOC101928338', 'DCDC1')	('AL122014.1', 'CYCSP25')	heel bone mineral density	6e-14	24
rs9667150	11	30988908	('LOC105376611', 'CYCSP25')	('AL122014.1', 'CYCSP25')	visual cortical surface area measurement	2e-08	24
rs11602582	11	31263737	('LOC105376611', 'CYCSP25')	('AL122014.1', 'CYCSP25')	optic disc size measurement	4e-15	24
rs1321958	11	31027136	('LOC105376611', 'CYCSP25')	('AL122014.1', 'CYCSP25')	plasma betaine measurement	8e-06	24
rs1964699	11	31068843	('LOC105376611', 'CYCSP25')	('AL122014.1', 'CYCSP25')	brain measurement	2e-09	24
rs919045	11	31090263	('LOC105376611', 'CYCSP25')	('AL122014.1', 'CYCSP25')	diastolic blood pressure	3e-11	24
rs1448938	11	30871277	('LOC107984419', 'CYCSP25')	('AL122014.1', 'CYCSP25')	unipolar depression	4e-15	24
rs1448938	11	30871277	('LOC107984419', 'CYCSP25')	('AL122014.1', 'CYCSP25')	seasonal gut microbiome measurement	2e-06	24
rs273573	11	30889444	('LOC107984419', 'CYCSP25')	('AL122014.1', 'CYCSP25')	bone density	2e-08	24
rs163879	11	30930127	('LOC105376611', 'CYCSP25')	('AL122014.1', 'CYCSP25')	bone density	2e-11	24
rs6484504	11	31403276	('DCDC1', 'IMMP1L')	('DCDC1', 'IMMP1L')	body height	4e-10	24
rs6484504	11	31403276	('DCDC1', 'IMMP1L')	('DCDC1', 'IMMP1L')	erythrocyte count	9e-13	24
rs6484504	11	31403276	('DCDC1', 'IMMP1L')	('DCDC1', 'IMMP1L')	glomerular filtration rate	8e-21	24
rs1223114	11	31501583	('ELP4', 'DNAJC24')	('ELP4', 'DNAJC24')	health study participation	2e-09	24
rs1451050	11	31380616	('DCDC1', 'IMMP1L')	('DCDC1', 'IMMP1L')	adolescent idiopathic scoliosis	1e-07	24
rs273593	11	30856465	('LOC101928338', 'DCDC1')	('AL122014.1', 'CYCSP25')	heel bone mineral density	3e-09	24
rs2290419	11	69152181	('LOC107984344', 'LOC107984345')	('SMIM38', 'TPCN2')	cutaneous melanoma	3e-07	25
rs11603763	11	69022138	('MRGPRF-AS1', 'TPCN2')	('MRGPRF-AS1', 'TPCN2')	reticulocyte count	4e-09	25
rs72930302	11	69309303	('LOC105369370', 'IFITM9P')	('AP005233.2', 'IFITM9P')	tyrosine measurement	6e-07	25
rs376592364	11	69244226	('LOC105369367', 'LOC105369368')	('MYEOV', 'AP003071.2')	prostate carcinoma	6e-20	25
rs3018690	11	69115458	('LOC107984344', 'LOC338694')	('AP003071.1', 'AP003071.2')	prostate carcinoma	8e-11	25
rs11602052	11	69197107	('LOC105369367', 'LOC105369368', 'LOC105369366')	('MYEOV', 'AP003071.5', 'AP003071.2')	platelet crit	4e-16	25
rs11602052	11	69197107	('LOC105369367', 'LOC105369368', 'LOC105369366')	('MYEOV', 'AP003071.5', 'AP003071.2')	platelet count	3e-13	25
rs72930621	11	69099277	('LOC107984344', 'LOC338694')	('MIR3164', 'AP003071.1')	glomerular filtration rate	3e-08	25
rs72932177	11	69328389	('LOC105369370', 'IFITM9P')	('AP005233.2', 'IFITM9P')	sex hormone-binding globulin measurement	8e-19	25
rs72930659	11	69105375	('LOC107984344', 'LOC338694')	('MIR3164', 'AP003071.2')	cutaneous melanoma	4e-278	25
rs72930659	11	69105375	('LOC107984344', 'LOC338694')	('MIR3164', 'AP003071.2')	hair color	3e-14	25
rs72928978	11	69063896	('MRGPRF-AS1', 'MIR3164')	('MRGPRF-AS1', 'AP003071.5')	type ii diabetes mellitus	2e-08	25
rs72928978	11	69063896	('MRGPRF-AS1', 'MIR3164')	('MRGPRF-AS1', 'AP003071.5')	hair color	6e-48	25
rs7131509	11	69116088	('LOC107984344', 'LOC338694')	('AP003071.1', 'AP003071.2')	glomerular filtration rate	3e-10	25
rs11228490	11	69093404	('LOC107984344', 'LOC338694')	('MIR3164', 'AP003071.1')	urate measurement	3e-08	25
rs7130881	11	69228491	('LOC105369367', 'LOC105369368', 'LOC105369366')	('MYEOV', 'AP003071.5', 'AP003071.2')	prostate carcinoma	8e-13	25
rs140855736	11	69185090	('LOC105369367', 'LOC105369368', 'LOC105369366')	('MYEOV', 'AP003071.5', 'AP003071.2')	body height	4e-08	25
rs72932183	11	69336164	('LOC105369370', 'IFITM9P')	('AP005233.2', 'IFITM9P')	BMI-adjusted waist-hip ratio	7e-18	25
rs10750840	11	69067714	('MRGPRF-AS1', 'MIR3164')	('MRGPRF-AS1', 'AP003071.5')	type ii diabetes mellitus	5e-10	25
rs72917317	11	69049973	('MRGPRF-AS1', 'MIR3164')	('MRGPRF-AS1', 'AP003071.5')	hair colour measurement	1e-300	25
rs72917317	11	69049973	('MRGPRF-AS1', 'MIR3164')	('MRGPRF-AS1', 'AP003071.5')	hair color	0	25
rs72917317	11	69049973	('MRGPRF-AS1', 'MIR3164')	('MRGPRF-AS1', 'AP003071.5')	suntan	1e-29	25
rs7125498	11	69336722	('LOC105369370', 'IFITM9P')	('AP005233.2', 'IFITM9P')	pulse pressure measurement	2e-09	25
rs12280075	11	69355621	('LOC105369370', 'IFITM9P')	('AP005233.2', 'IFITM9P')	sex hormone-binding globulin measurement	4e-10	25
rs11018488	11	89128422	('TYR', 'GRM5')	('TYR', 'GRM5')	snoring measurement	5e-10	26
rs61903412	11	89157283	('TYR', 'GRM5')	('TYR', 'GRM5')	neuroticism measurement	1e-13	26
rs317162	11	89371405	('TYR', 'FOLH1B')	('AP000720.2', 'H3P34')	body mass index	5e-09	26
rs7358418	11	89236970	('CBX3P7', 'GRM5')	('CBX3P7', 'GRM5')	endometriosis	6e-09	26
rs1939252	11	89220651	('CBX3P7', 'GRM5')	('CBX3P7', 'GRM5')	depressive symptom measurement	1e-12	26
rs1939252	11	89220651	('CBX3P7', 'GRM5')	('CBX3P7', 'GRM5')	wellbeing measurement	5e-13	26
rs10765211	11	89495257	('TYR', 'FOLH1B')	('H3P34', 'AP000720.2')	pulse pressure measurement	9e-07	26
rs16913221	11	89421186	('TYR', 'FOLH1B')	('H3P34', 'AP000720.2')	adolescent idiopathic scoliosis	4e-38	26
rs10830228	11	89157946	('TYR', 'GRM5')	('TYR', 'GRM5')	age-related macular degeneration	9e-06	26
rs3913535	11	89363589	('TYR', 'FOLH1B')	('AP000720.2', 'H3P34')	diabetic retinopathy	4e-09	26
rs621313	11	89180495	('CBX3P7', 'GRM5')	('CBX3P7', 'GRM5')	age-related macular degeneration	4e-06	26
rs621313	11	89180495	('CBX3P7', 'GRM5')	('CBX3P7', 'GRM5')	intraocular pressure measurement	3e-12	26
rs621313	11	89180495	('CBX3P7', 'GRM5')	('CBX3P7', 'GRM5')	unipolar depression	3e-10	26
rs1393350	11	89277878	('CBX3P7', 'GRM5')	('CBX3P7', 'GRM5')	suntan	2e-13	26
rs1393350	11	89277878	('CBX3P7', 'GRM5')	('CBX3P7', 'GRM5')	skin sensitivity to sun	2e-06	26
rs1393350	11	89277878	('CBX3P7', 'GRM5')	('CBX3P7', 'GRM5')	melanoma	2e-14	26
rs1393350	11	89277878	('CBX3P7', 'GRM5')	('CBX3P7', 'GRM5')	vitiligo	2e-18	26
rs1393350	11	89277878	('CBX3P7', 'GRM5')	('CBX3P7', 'GRM5')	eye color	3e-12	26
rs1393350	11	89277878	('CBX3P7', 'GRM5')	('CBX3P7', 'GRM5')	hair color	3e-71	26
rs10830220	11	89140984	('TYR', 'GRM5')	('TYR', 'GRM5')	unipolar depression	1e-09	26
rs10830220	11	89140984	('TYR', 'GRM5')	('TYR', 'GRM5')	neuroticism measurement	3e-10	26
rs10830220	11	89140984	('TYR', 'GRM5')	('TYR', 'GRM5')	depressive symptom measurement	1e-09	26
rs2289124	11	89491309	('TYR', 'FOLH1B')	('AP000720.2', 'H3P34')	diastolic blood pressure	2e-11	26
rs1847134	11	89272085	('CBX3P7', 'GRM5')	('CBX3P7', 'GRM5')	eye color	1e-15	26
rs1847134	11	89272085	('CBX3P7', 'GRM5')	('CBX3P7', 'GRM5')	melanoma	6e-08	26
rs7130284	11	89415204	('TYR', 'FOLH1B')	('H3P34', 'AP000720.2')	homocysteine measurement	2e-20	26
rs317194	11	89354475	('TYR', 'FOLH1B')	('H3P34', 'AP000720.2')	hair colour measurement	3e-36	26
rs4121404	11	89296763	('TYR', 'NOX4')	('TYR', 'AP000720.1')	intraocular pressure measurement	4e-08	26
rs7108405	11	111000000	('LOC105369488', 'LOC105369489')	('AP003973.4', 'AP002963.1')	acute myeloid leukemia	1e-12	27
rs61900578	11	111000000	('C11orf53', 'LOC102723966')	('LINC02550', 'C11orf53')	brain volume measurement	1e-08	27
rs7932983	11	111000000	('ARHGAP20', 'HNRNPA1P60')	('ARHGAP20', 'HNRNPA1P60')	intraocular pressure measurement	2e-08	27
rs321358	11	111000000	('C11orf53', 'LOC102723966')	('C11orf53', 'AP003973.1')	body mass index	6e-06	27
rs120434	11	111000000	('LOC105369488', 'HNRNPA1P60')	('AP002963.1', 'HNRNPA1P60')	heel bone mineral density	7e-09	27
rs58066679	11	111000000	('C11orf53', 'LOC102723966')	('C11orf53', 'LINC02550')	cortical surface area measurement	9e-11	27
rs10736455	11	111000000	('C11orf53', 'LOC102723966')	('LINC02550', 'C11orf53')	unipolar depression	4e-06	27
rs7120599	11	111000000	('C11orf53', 'LOC102723966')	('LINC02550', 'C11orf53')	PHF-tau measurement	6e-10	27
rs12794347	11	111000000	('C11orf53', 'LOC102723966')	('LINC02550', 'C11orf53')	cortical surface area measurement	2e-09	27
rs321406	11	111000000	('RNA5SP350', 'LINC02550')	('RNA5SP350', 'AP003973.2')	brain measurement	4e-13	27
rs321406	11	111000000	('RNA5SP350', 'LINC02550')	('RNA5SP350', 'AP003973.2')	brain volume measurement	1e-12	27
rs190217029	11	111000000	('C11orf53', 'LOC102723966')	('C11orf53', 'LINC02550')	carotid plaque build	4e-06	27
rs35391917	11	111000000	('LOC105369487', 'HNRNPA1P60')	('FDX1', 'HNRNPA1P60')	cutaneous melanoma	4e-08	27
rs59614433	11	111000000	('C11orf53', 'LOC102723966')	('LINC02550', 'C11orf53')	cortical surface area measurement	2e-09	27
rs321404	11	111000000	('RNA5SP350', 'LINC02550')	('RNA5SP350', 'AP003973.2')	brain volume measurement	7e-10	27
rs2084308	11	111000000	('C11orf53', 'LOC102723966')	('LINC02550', 'C11orf53')	microglial activation measurement	4e-07	27
rs11213729	11	111000000	('RNA5SP350', 'LINC02550')	('RNA5SP350', 'AP003973.2')	brain volume measurement	5e-08	27
rs7936534	11	111000000	('C11orf53', 'LOC102723966')	('C11orf53', 'LINC02550')	lateral ventricle volume measurement	3e-08	27
rs111321694	11	111000000	('RNA5SP350', 'LINC02550')	('RNA5SP350', 'AP003973.2')	self reported educational attainment	4e-08	27
rs4144892	11	113000000	('NCAM1-AS1', 'RNU7-187P')	('NCAM1-AS1', 'RNU7-187P')	smoking initiation	7e-25	28
rs1436109	11	113000000	('NCAM1-AS1', 'RNU7-187P')	('NCAM1-AS1', 'RNU7-187P')	cardiovascular measurement	4e-09	28
rs78239456	11	113000000	('NCAM1-AS1', 'RNU7-187P')	('NCAM1-AS1', 'RNU7-187P')	smoking status measurement	9e-12	28
rs4471463	11	113000000	('NCAM1-AS1', 'RNU7-187P')	('NCAM1-AS1', 'RNU7-187P')	Cannabis use	9e-07	28
rs2155646	11	113000000	('NCAM1-AS1', 'RNU7-187P')	('NCAM1-AS1', 'RNU7-187P')	smoking status measurement	3e-61	28
rs1940728	11	113000000	('NCAM1-AS1', 'RNU7-187P')	('NCAM1-AS1', 'RNU7-187P')	alcohol consumption measurement	3e-14	28
rs1940728	11	113000000	('NCAM1-AS1', 'RNU7-187P')	('NCAM1-AS1', 'RNU7-187P')	mood disorder	1e-08	28
rs1447462	11	113000000	('LOC105369496', 'LOC105369498')	('AP003100.1', 'AP003100.2')	cognitive function measurement	8e-06	28
rs3802849	11	113000000	('NCAM1-AS1', 'RNU7-187P')	('NCAM1-AS1', 'RNU7-187P')	macula measurement	4e-08	28
rs59867819	11	113000000	('LOC105369498', 'RNU7-187P')	('AC016902.1', 'RNU7-187P')	BMI-adjusted waist-hip ratio	6e-09	28
rs11214475	11	113000000	('NCAM1-AS1', 'RNU7-187P')	('NCAM1-AS1', 'RNU7-187P')	intelligence	1e-06	28
rs1273044	11	113000000	('NCAM1-AS1', 'RNU7-187P')	('NCAM1-AS1', 'RNU7-187P')	blood protein measurement	3e-14	28
rs7115027	11	113000000	('LOC105369498', 'LOC101928847')	('AC016902.1', 'AP000802.1')	smoking behavior	4e-09	28
rs10891496	11	113000000	('NCAM1-AS1', 'RNU7-187P')	('NCAM1-AS1', 'RNU7-187P')	neuroticism measurement	3e-09	28
rs7110863	11	113000000	('LOC101928847', 'RNU7-187P')	('AP000802.1', 'RNU7-187P')	smoking cessation	3e-11	28
rs10789929	11	113000000	('NCAM1', 'LOC105369498')	('AC016902.1', 'NCAM1')	neuroticism measurement	4e-12	28
rs17417989	11	113000000	('LOC105369498', 'LOC101928847')	('AC016902.1', 'AP000802.1')	smoking behavior	1e-13	28
rs2155281	11	113000000	('LOC101928847', 'RNU7-187P')	('AP000802.1', 'RNU7-187P')	neuroticism measurement	2e-08	28
rs66821824	11	113000000	('NCAM1-AS1', 'RNU7-187P')	('NCAM1-AS1', 'RNU7-187P')	age at first sexual intercourse measurement	2e-09	28
rs1940709	11	113000000	('NCAM1-AS1', 'RNU7-187P')	('NCAM1-AS1', 'RNU7-187P')	mood disorder	3e-09	28
rs1940709	11	113000000	('NCAM1-AS1', 'RNU7-187P')	('NCAM1-AS1', 'RNU7-187P')	neuroticism measurement	2e-12	28
rs10841496	12	20368720	('LOC105369688', 'PDE3A')	('LINC02468', 'PDE3A')	male infertility	5e-07	29
rs11045392	12	20687905	('SLCO1B3', 'LOC728688')	('SLCO1C1', 'PDE3A')	response to tnf antagonist	2e-06	29
rs10770646	12	20391427	('UBE2L2', 'LOC105369688')	('AC129102.1', 'UBE2L2')	PR interval	6e-11	29
rs12369443	12	20429717	('UBE2L2', 'LOC105369688')	('AC129102.1', 'UBE2L2')	parental longevity	1e-06	29
rs7133921	12	20387766	('UBE2L2', 'LOC105369688')	('AC129102.1', 'UBE2L2')	body height	2e-26	29
rs7488780	12	20426458	('UBE2L2', 'LOC105369688')	('AC129102.1', 'UBE2L2')	myeloid white cell count	1e-12	29
rs7488780	12	20426458	('UBE2L2', 'LOC105369688')	('AC129102.1', 'UBE2L2')	aspartate aminotransferase measurement	1e-08	29
rs7488780	12	20426458	('UBE2L2', 'LOC105369688')	('AC129102.1', 'UBE2L2')	high density lipoprotein cholesterol measurement	9e-10	29
rs7488780	12	20426458	('UBE2L2', 'LOC105369688')	('AC129102.1', 'UBE2L2')	systolic blood pressure	2e-12	29
rs10841508	12	20403660	('UBE2L2', 'LOC105369688')	('AC129102.1', 'UBE2L2')	appendicular lean mass	5e-19	29
rs113595563	12	20521901	('UBE2L2', 'LOC728688')	('AC112777.1', 'UBE2L2')	BMI-adjusted waist circumference	4e-08	29
rs1348581	12	20378707	('UBE2L2', 'LOC105369688')	('AC129102.1', 'UBE2L2')	PR interval	4e-12	29
rs10770678	12	20617644	('SLCO1C1', 'LOC728688')	('AC112777.1', 'SLCO1C1')	gut microbiome measurement	6e-06	29
rs6487088	12	20435448	('UBE2L2', 'LOC105369688')	('AC129102.1', 'UBE2L2')	appendicular lean mass	2e-31	29
rs11045171	12	20317265	('LOC105369687', 'LOC105369688')	('AC129102.1', 'LINC02468')	sex hormone-binding globulin measurement	1e-14	29
rs11045171	12	20317265	('LOC105369687', 'LOC105369688')	('AC129102.1', 'LINC02468')	leukocyte count	5e-10	29
rs11045171	12	20317265	('LOC105369687', 'LOC105369688')	('AC129102.1', 'LINC02468')	high density lipoprotein cholesterol measurement	5e-32	29
rs11045171	12	20317265	('LOC105369687', 'LOC105369688')	('AC129102.1', 'LINC02468')	lymphocyte count	9e-11	29
rs1348582	12	20378822	('UBE2L2', 'LOC105369688')	('AC129102.1', 'UBE2L2')	QT interval	1e-06	29
rs7304841	12	20424659	('UBE2L2', 'LOC105369688')	('AC129102.1', 'UBE2L2')	Ischemic stroke	5e-08	29
rs7304841	12	20424659	('UBE2L2', 'LOC105369688')	('AC129102.1', 'UBE2L2')	stroke	2e-07	29
rs79719909	12	20321772	('LOC105369687', 'PDE3A')	('AC129102.1', 'LINC02468')	HDL cholesterol change measurement	3e-08	29
rs79719909	12	20321772	('LOC105369687', 'PDE3A')	('AC129102.1', 'LINC02468')	triglyceride measurement	3e-17	29
rs79719909	12	20321772	('LOC105369687', 'PDE3A')	('AC129102.1', 'LINC02468')	high density lipoprotein cholesterol measurement	1e-17	29
rs10841593	12	20676586	('SLCO1C1', 'LOC728688')	('SLCO1C1', 'AC112777.1')	body height	2e-08	29
rs10841486	12	20319268	('LOC105369687', 'LOC105369688')	('AC129102.1', 'LINC02468')	resting heart rate	3e-09	29
rs7955516	12	20345102	('LOC105369688', 'PDE3A')	('AC129102.1', 'LINC02468')	adiponectin measurement	4e-08	29
rs7971334	12	20567773	('SLCO1C1', 'LOC728688')	('AC112777.1', 'SLCO1C1')	age at onset	1e-08	29
rs10841522	12	20434283	('UBE2L2', 'LOC105369688')	('AC129102.1', 'UBE2L2')	appendicular lean mass	1e-20	29
rs2895747	12	79950688	('PPP1R12A-AS1', 'SNRPGP20')	('PPP1R12A-AS1', 'SNRPGP20')	platelet count	2e-16	30
rs2895747	12	79950688	('PPP1R12A-AS1', 'SNRPGP20')	('PPP1R12A-AS1', 'SNRPGP20')	PHF-tau measurement	6e-08	30
rs7306779	12	79862986	('LOC105369864', 'RNA5SP363')	('AC073569.1', 'RNA5SP363')	monocyte count	2e-11	30
rs4842324	12	79927240	('PPP1R12A-AS1', 'RNA5SP363')	('PPP1R12A-AS1', 'RNA5SP363')	platelet count	4e-11	30
rs79789360	12	79934022	('PPP1R12A-AS1', 'RNA5SP363')	('PPP1R12A-AS1', 'RNA5SP363')	platelet count	7e-10	30
rs10506821	12	80103143	('RNU7-106P', 'RN7SKP261')	('RNU7-106P', 'RN7SKP261')	hip geometry	2e-07	30
rs78478398	12	80034750	('RNU7-106P', 'RPL7P38')	('RNU7-106P', 'RPL7P38')	Churg-Strauss syndrome	1e-08	30
rs541102729	12	79960116	('PPP1R12A-AS1', 'SNRPGP20')	('PPP1R12A-AS1', 'SNRPGP20')	reticulocyte count	2e-10	30
rs541102729	12	79960116	('PPP1R12A-AS1', 'SNRPGP20')	('PPP1R12A-AS1', 'SNRPGP20')	reticulocyte measurement	1e-09	30
rs190909796	12	80080902	('RNU7-106P', 'OTOGL')	('RNU7-106P', 'OTOGL')	age at onset	5e-07	30
rs10778699	12	80069304	('RNU7-106P', 'OTOGL')	('RNU7-106P', 'OTOGL')	fasting blood glucose measurement	4e-06	30
rs112270167	12	109000000	('KCTD10', 'LINC01486')	('AC007570.1', 'LINC01486')	diet measurement	4e-08	31
rs7960944	12	110000000	('RN7SKP250', 'MVK')	('RN7SKP250', 'MVK')	neurofibrillary tangles measurement	4e-12	31
rs6606710	12	109000000	('KCTD10', 'LINC01486')	('AC007570.1', 'LINC01486')	neuroticism measurement	4e-14	31
rs6606710	12	109000000	('KCTD10', 'LINC01486')	('AC007570.1', 'LINC01486')	Headache	8e-09	31
rs1558803	12	110000000	('MMAB', 'KCTD10')	('MMAB', 'KCTD10')	coronary artery disease	1e-10	31
rs754179	12	110000000	('UBE3B', 'RNU4-32P')	('UBE3B', 'RNU4-32P')	mean platelet volume	8e-12	31
rs7954144	12	110000000	('MMAB', 'RN7SKP250')	('MMAB', 'RN7SKP250')	high density lipoprotein cholesterol measurement	8e-24	31
rs888194	12	110000000	('UBE3B', 'MMAB')	('UBE3B', 'MMAB')	depressive symptom measurement	1e-09	31
rs888194	12	110000000	('UBE3B', 'MMAB')	('UBE3B', 'MMAB')	red blood cell distribution width	7e-18	31
rs888194	12	110000000	('UBE3B', 'MMAB')	('UBE3B', 'MMAB')	wellbeing measurement	2e-09	31
rs888194	12	110000000	('UBE3B', 'MMAB')	('UBE3B', 'MMAB')	mean corpuscular hemoglobin	2e-08	31
rs888194	12	110000000	('UBE3B', 'MMAB')	('UBE3B', 'MMAB')	neuroticism measurement	1e-09	31
rs73200436	12	110000000	('RN7SKP250', 'MVK')	('RN7SKP250', 'MVK')	response to bronchodilator	4e-06	31
rs11066707	12	109000000	('UBE3B', 'MYO1H')	('UBE3B', 'MYO1H')	coronary artery disease	8e-17	31
rs7298565	12	109000000	('MMAB', 'KCTD10')	('MMAB', 'KCTD10')	total cholesterol measurement	1e-07	31
rs7298565	12	109000000	('MMAB', 'KCTD10')	('MMAB', 'KCTD10')	monocyte count	8e-20	31
rs11067592	12	110000000	('RN7SKP250', 'MVK')	('RN7SKP250', 'MVK')	high density lipoprotein cholesterol measurement	5e-18	31
rs11067592	12	110000000	('RN7SKP250', 'MVK')	('RN7SKP250', 'MVK')	aspartate aminotransferase measurement	3e-08	31
rs201421746	12	110000000	('RN7SKP250', 'FAM222A')	('RN7SKP250', 'FAM222A')	soluble triggering receptor expressed on myeloid cells 2 measurement	4e-06	31
rs10850705	12	110000000	('RN7SKP250', 'TRPV4')	('RN7SKP250', 'TRPV4')	tea consumption measurement	3e-07	31
rs11067376	12	110000000	('RN7SKP250', 'MMAB')	('MMAB', 'RN7SKP250')	neuroticism measurement	2e-13	31
rs11067376	12	110000000	('RN7SKP250', 'MMAB')	('MMAB', 'RN7SKP250')	worry measurement	4e-10	31
rs11067376	12	110000000	('RN7SKP250', 'MMAB')	('MMAB', 'RN7SKP250')	irritability measurement	1e-08	31
rs7308864	12	109000000	('KCTD10', 'LINC01486')	('AC007570.1', 'LINC01486')	high density lipoprotein cholesterol measurement	1e-35	31
rs2281827	13	28427584	('PAN3', 'LOC105370135')	('PAN3', 'AL139005.1')	refractive error measurement	2e-13	32
rs3751395	13	28384818	('PAN3', 'LOC105370135')	('PAN3', 'AL139005.1')	myocardial infarction	1e-06	32
rs9319428	13	28399484	('PAN3', 'LOC105370135')	('PAN3', 'AL139005.1')	coronary artery disease	1e-11	32
rs9513113	13	28433006	('PAN3', 'LOC105370135')	('PAN3', 'AL139005.1')	BMI-adjusted waist circumference	2e-09	32
rs1340817	13	28656444	('EIF4A1P7', 'POMP')	('POMP', 'AL359454.1')	hemoglobin measurement	1e-32	32
rs1340817	13	28656444	('EIF4A1P7', 'POMP')	('POMP', 'AL359454.1')	red blood cell density measurement	9e-29	32
rs1340817	13	28656444	('EIF4A1P7', 'POMP')	('POMP', 'AL359454.1')	hematocrit	8e-35	32
rs1340817	13	28656444	('EIF4A1P7', 'POMP')	('POMP', 'AL359454.1')	erythrocyte count	4e-22	32
rs1340819	13	28571186	('LOC105370135', 'FLT1')	('EIF4A1P7', 'AL139005.1')	BMI-adjusted waist-hip ratio	2e-08	32
rs1340819	13	28571186	('LOC105370135', 'FLT1')	('EIF4A1P7', 'AL139005.1')	triglyceride measurement	4e-09	32
rs1771201	13	28662828	('EIF4A1P7', 'SLC46A3')	('SLC46A3', 'AL359454.1')	red blood cell density measurement	2e-26	32
rs9513112	13	28423565	('PAN3', 'LOC105370135')	('PAN3', 'AL139005.1')	coronary artery disease	1e-09	32
rs7337610	13	28388529	('PAN3', 'LOC105370135')	('PAN3', 'AL139005.1')	age at onset	8e-10	32
rs1924981	13	28448508	('PAN3', 'LOC105370135')	('PAN3', 'AL139005.1')	coronary artery disease	2e-07	32
rs954108	13	28794569	('POM121L13P', 'MTUS2')	('POM121L13P', 'MTUS2')	energy intake	1e-06	32
rs9579199	13	28590646	('EIF4A1P7', 'LOC105370135')	('EIF4A1P7', 'AL139005.1')	breast carcinoma	8e-06	32
rs4769612	13	28564361	('LOC105370135', 'FLT1')	('EIF4A1P7', 'AL139005.1')	fetal genotype effect measurement	4e-14	32
rs1771200	13	28662918	('EIF4A1P7', 'SLC46A3')	('SLC46A3', 'AL359454.1')	adolescent idiopathic scoliosis	9e-11	32
rs34961350	13	28417765	('PAN3', 'LOC105370135')	('PAN3', 'AL139005.1')	Abnormality of refraction	4e-32	32
rs9551468	13	28411179	('PAN3', 'LOC105370135')	('PAN3', 'AL139005.1')	placenta growth factor measurement	3e-22	32
rs7318880	13	28564148	('LOC105370135', 'FLT1')	('EIF4A1P7', 'AL139005.1')	preeclampsia	8e-08	32
rs7991576	13	28662089	('EIF4A1P7', 'SLC46A3')	('SLC46A3', 'AL359454.1')	erythrocyte count	8e-21	32
rs9508025	13	28409926	('PAN3', 'LOC105370135')	('PAN3', 'AL139005.1')	coronary artery disease	6e-07	32
rs7985205	13	28499717	('LOC105370135', 'FLT1')	('EIF4A1P7', 'AL139005.1')	FEV/FEC ratio	3e-09	32
rs17089410	13	72491357	('RPL21P110', 'RPL18AP17')	('AL356754.2', 'AL139003.2')	waist circumference	6e-06	33
rs1886199	13	72625548	('RPL21P110', 'RPL18AP17')	('RPL21P110', 'AL356754.1')	acute myeloid leukemia	3e-18	33
rs1340172	13	72426241	('RPS10P21', 'RPL18AP17')	('RPS10P21', 'AL139003.1')	multiple system atrophy	6e-06	33
rs875589	13	72700734	('RPL21P110', 'RPL18AP17')	('RPL21P110', 'AL356754.1')	diastolic blood pressure	5e-07	33
rs184739375	13	72701469	('RPL21P110', 'RPL18AP17')	('RPL21P110', 'AL356754.1')	mean corpuscular volume	2e-28	33
rs184739375	13	72701469	('RPL21P110', 'RPL18AP17')	('RPL21P110', 'AL356754.1')	mean corpuscular hemoglobin concentration	2e-21	33
rs972434	13	72638425	('RPL21P110', 'RPL18AP17')	('RPL21P110', 'AL356754.1')	acute myeloid leukemia	3e-18	33
rs9599996	13	72629673	('RPL21P110', 'RPL18AP17')	('RPL21P110', 'AL356754.1')	testosterone measurement	2e-10	33
rs9543031	13	72639044	('RPL21P110', 'RPL18AP17')	('RPL21P110', 'AL356754.1')	acute myeloid leukemia	3e-18	33
rs17089409	13	72491028	('RPL21P110', 'RPL18AP17')	('AL356754.2', 'AL139003.2')	waist circumference	7e-06	33
rs17240498	13	72391169	('RPS10P21', 'RPL18AP17')	('RPS10P21', 'AL139003.1')	diastolic blood pressure change measurement	5e-06	33
rs9543032	13	72640011	('RPL21P110', 'RPL18AP17')	('RPL21P110', 'AL356754.1')	acute myeloid leukemia	3e-18	33
rs9592852	13	72624889	('RPL21P110', 'RPL18AP17')	('RPL21P110', 'AL356754.1')	acute myeloid leukemia	3e-18	33
rs495593	13	72345662	('RPS10P21', 'RPL18AP17')	('RPS10P21', 'AL139003.1')	chronotype measurement	4e-09	33
rs17089636	13	72639774	('RPL21P110', 'RPL18AP17')	('RPL21P110', 'AL356754.1')	acute myeloid leukemia	3e-18	33
rs17244735	13	72530352	('RPL21P110', 'RPL18AP17')	('AL356754.2', 'AL139003.2')	depressive symptom measurement	8e-07	33
rs17245822	13	72557556	('RPL21P110', 'RPL18AP17')	('AL356754.2', 'AL139003.2')	mathematical ability	8e-09	33
rs17245822	13	72557556	('RPL21P110', 'RPL18AP17')	('AL356754.2', 'AL139003.2')	testosterone measurement	2e-23	33
rs17245822	13	72557556	('RPL21P110', 'RPL18AP17')	('AL356754.2', 'AL139003.2')	systolic blood pressure	9e-10	33
rs1440869	13	72640091	('RPL21P110', 'RPL18AP17')	('RPL21P110', 'AL356754.1')	acute myeloid leukemia	3e-18	33
rs9543012	13	72598510	('RPL21P110', 'RPL18AP17')	('RPL21P110', 'AL356754.1')	testosterone measurement	3e-10	33
rs117076724	13	72438916	('RPS10P21', 'RPL18AP17')	('RPS10P21', 'AL139003.1')	eye colour measurement	3e-06	33
rs769447487	13	94594884	('TRF-GAA1-5', 'GPR180')	('DCT', 'GPR180')	sex hormone-binding globulin measurement	2e-24	34
rs9556404	13	94602128	('NDUFA3P5', 'TGDS')	('RNA5SP36', 'TGDS')	triglyceride measurement	5e-09	34
rs187295598	13	94628579	('RNA5SP36', 'NDUFA3P5')	('RNA5SP36', 'TGDS')	late-onset Alzheimers disease	6e-06	34
rs16949906	13	94520269	('TRF-GAA1-5', 'GPC6')	('DCT', 'TGDS')	adolescent idiopathic scoliosis	1e-07	34
rs66781047	13	94367384	('DCT', 'GPC6-AS1')	('DCT', 'GPC6-AS1')	non-alcoholic fatty liver disease	1e-06	34
rs7991005	13	94382101	('DCT', 'GPC6-AS1')	('DCT', 'GPC6-AS1')	tuberculosis	6e-12	34
rs68151129	13	94331191	('DCT', 'GPC6-AS1')	('DCT', 'GPC6-AS1')	facial height measurement	1e-07	34
rs9301951	13	94300578	('DCT', 'GPC6-AS1')	('DCT', 'GPC6-AS1')	lumbar disc degeneration	9e-07	34
rs191275341	13	94414867	('DCT', 'GPC6')	('DCT', 'GPC6')	response to bronchodilator	1e-08	34
rs191275341	13	94414867	('DCT', 'GPC6')	('DCT', 'GPC6')	FEV/FEC ratio	2e-07	34
rs6492711	13	94544305	('TRF-GAA1-5', 'GPC6')	('TGDS', 'DCT')	hair colour measurement	6e-110	34
rs6492711	13	94544305	('TRF-GAA1-5', 'GPC6')	('TGDS', 'DCT')	hair color	3e-92	34
rs9524568	13	94627251	('RNA5SP36', 'NDUFA3P5')	('RNA5SP36', 'TGDS')	alkaline phosphatase measurement	2e-08	34
rs9556403	13	94584571	('TRF-GAA1-5', 'GPR180')	('DCT', 'GPR180')	sex hormone-binding globulin measurement	7e-10	34
rs1409173	13	94288055	('DCT', 'GPC6-AS1')	('DCT', 'GPC6-AS1')	sleep quality	7e-06	34
rs717769	13	94510108	('TRF-GAA1-5', 'GPC6')	('TGDS', 'DCT')	hair colour measurement	6e-68	34
rs6492720	13	94604051	('NDUFA3P5', 'TGDS')	('RNA5SP36', 'TGDS')	alkaline phosphatase measurement	2e-52	34
rs9561643	13	94600877	('TGDS', 'GPR180')	('TGDS', 'GPR180')	triglyceride measurement	2e-14	34
rs3897473	13	94601666	('TGDS', 'GPR180')	('TGDS', 'GPR180')	apolipoprotein a 1 measurement	1e-08	34
rs2298058	13	94596312	('TGDS', 'GPR180')	('TGDS', 'GPR180')	triglyceride measurement	3e-20	34
rs7997628	13	94565598	('TRF-GAA1-5', 'TGDS')	('DCT', 'TGDS')	testosterone measurement	3e-08	34
rs7997628	13	94565598	('TRF-GAA1-5', 'TGDS')	('DCT', 'TGDS')	PHF-tau measurement	1e-09	34
rs9524452	13	94351232	('DCT', 'GPC6-AS1')	('DCT', 'GPC6-AS1')	arterial stiffness measurement	1e-06	34
rs862942	14	26023027	('CYB5AP5', 'LINC02306')	('AL132633.1', 'CYB5AP5')	peanut allergy measurement	3e-06	35
rs862946	14	26019261	('CYB5AP5', 'LINC02306')	('AL132633.1', 'CYB5AP5')	aspartate aminotransferase measurement	2e-07	35
rs10148451	14	25766264	('LOC105370416', 'LOC112268135')	('AL359396.1', 'AL079352.1')	clostridium difficile infection	3e-06	35
rs34926168	14	26081199	('CYB5AP5', 'LINC02306')	('AL132633.1', 'CYB5AP5')	thyroid peroxidase antibody measurement	4e-06	35
rs17110309	14	25695553	('LOC105370416', 'LOC112268135')	('AL359396.1', 'AL079352.1')	taurine measurement	7e-06	35
rs4247021	14	27074612	('LOC105370419', 'LOC105370420')	('AL390334.1', 'MIR4307HG')	PHF-tau measurement	5e-08	36
rs17111920	14	26937686	('LOC105370419', 'UNGP2')	('AL390334.1', 'MIR4307HG')	mental or behavioural disorder	3e-06	36
rs1909784	14	27143574	('LOC105370419', 'LOC105370421')	('AL390334.1', 'MIR4307HG')	acute myeloid leukemia	3e-08	36
rs1951082	14	26790837	('NOVA1', 'LINC02293')	('NOVA1', 'LINC02293')	attention deficit hyperactivity disorder	5e-06	36
rs151041106	14	26757280	('LINC02294', 'NOVA1')	('LINC02294', 'NOVA1')	body height	5e-06	36
rs12882702	14	27133645	('LOC105370419', 'LOC105370421')	('AL390334.1', 'MIR4307HG')	acute myeloid leukemia	3e-08	36
rs1245314	14	27023434	('LOC105370419', 'LOC105370420')	('AL390334.1', 'MIR4307HG')	Conotruncal heart malformations	2e-06	36
rs1245314	14	27023434	('LOC105370419', 'LOC105370420')	('AL390334.1', 'MIR4307HG')	congenital heart disease	9e-07	36
rs192030704	14	26777641	('NOVA1', 'LINC02293')	('NOVA1', 'LINC02293')	FEV/FEC ratio	3e-06	36
rs34016308	14	92149398	('NDUFB1', 'RNU6-366P')	('AL133240.1', 'NDUFB1')	Myopia	4e-14	37
rs1009170	14	92170369	('NDUFB1', 'RNU6-366P')	('AL133240.1', 'NDUFB1')	chronic kidney disease	2e-06	37
rs72707344	14	92113072	('ATXN3', 'NDUFB1')	('ATXN3', 'NDUFB1')	BMI-adjusted waist circumference	2e-08	37
rs12881735	14	92466484	('LOC105370707', 'LOC105370627')	('RIN3', 'AL133240.2')	Alzheimer's disease	2e-08	37
rs4904947	14	92505818	('LOC105370707', 'SLC24A4')	('RIN3', 'SLC24A4')	chronic kidney disease	8e-06	37
rs6575242	14	92293029	('LOC105370627', 'RNU6-366P')	('AL133240.2', 'RNU6-366P')	hair colour measurement	1e-300	37
rs4144266	14	92322861	('LOC105370707', 'LOC105370627')	('RIN3', 'AL133240.2')	synophrys measurement	4e-21	37
rs4904871	14	92329568	('LOC105370707', 'LOC105370627')	('RIN3', 'AL133240.2')	cutaneous melanoma	2e-278	37
rs11160044	14	92116311	('ATXN3', 'CPSF2')	('ATXN3', 'CPSF2')	age at onset	7e-11	37
rs10498633	14	92460608	('LOC105370707', 'LOC105370627')	('RIN3', 'AL133240.2')	Alzheimer's disease	6e-09	37
rs4904886	14	92378026	('LOC105370707', 'LOC105370627')	('RIN3', 'AL133240.2')	hair color	1e-09	37
rs80194260	14	92203454	('CPSF2', 'RNU6-366P')	('CPSF2', 'AL133240.1')	stroke outcome severity measurement	8e-06	37
rs941799	14	92310481	('SLC24A4', 'RNU6-366P')	('SLC24A4', 'AL133240.2')	hair color	0	37
rs28671668	14	92409659	('LOC105370707', 'LOC105370627')	('RIN3', 'AL133240.2')	rosacea severity measurement	5e-06	37
rs17128291	14	92416482	('LOC105370707', 'LOC105370627')	('RIN3', 'AL133240.2')	septic shock	7e-07	37
rs4900109	14	92297047	('LOC105370627', 'RNU6-366P')	('SLC24A4', 'RNU6-366P')	eye measurement	8e-21	37
rs12590654	14	92472511	('LOC105370707', 'LOC105370627')	('RIN3', 'AL133240.2')	Alzheimer's disease	2e-10	37
rs12590654	14	92472511	('LOC105370707', 'LOC105370627')	('RIN3', 'AL133240.2')	family history of Alzheimer?€?s disease	4e-06	37
rs11621581	14	92336216	('LOC105370707', 'LOC105370627')	('RIN3', 'AL133240.2')	hair colour measurement	1e-300	37
rs75263396	14	92432244	('LOC105370707', 'LOC105370627')	('RIN3', 'AL133240.2')	hair colour measurement	2e-22	37
rs17184180	14	92314043	('SLC24A4', 'RNU6-366P')	('AL133240.2', 'SLC24A4')	hair colour measurement	1e-100	37
rs149906873	15	28088564	('RPL5P32', 'HERC2')	('RPL5P32', 'HERC2')	squamous cell carcinoma	6e-10	38
rs11855019	CHR_HSCHR15_4_CTG8	28090687	('RPL5P32', 'HERC2')	('RPL5P32', 'HERC2')	hair color	2e-24	38
rs11855019	CHR_HSCHR15_4_CTG8	28090687	('RPL5P32', 'HERC2')	('RPL5P32', 'HERC2')	eye color	2e-121	38
rs149963581	15	28212394	('OCA2', 'RPL41P2')	('OCA2', 'RPL41P2')	skin sensitivity to sun	2e-07	38
rs79406658	15	27742950	('RPL5P32', 'GABRG3')	('OCA2', 'AC021979.2')	Abnormality of refraction	1e-15	38
rs1635168	CHR_HSCHR15_4_CTG8	28403060	('OCA2', 'RPL41P2')	('OCA2', 'RPL41P2')	vitiligo	9e-14	38
rs1129038	15	28111713	('OCA2', 'RPL41P2')	('OCA2', 'RPL41P2')	vitiligo	4e-08	38
rs1129038	15	28111713	('OCA2', 'RPL41P2')	('OCA2', 'RPL41P2')	rosacea severity measurement	4e-12	38
rs1129038	15	28111713	('OCA2', 'RPL41P2')	('OCA2', 'RPL41P2')	hair color	3e-113	38
rs1129038	15	28111713	('OCA2', 'RPL41P2')	('OCA2', 'RPL41P2')	corneal astigmatism	1e-15	38
rs1129038	15	28111713	('OCA2', 'RPL41P2')	('OCA2', 'RPL41P2')	astigmatism	2e-11	38
rs1129038	15	28111713	('OCA2', 'RPL41P2')	('OCA2', 'RPL41P2')	hair colour measurement	6e-49	38
rs1129038	15	28111713	('OCA2', 'RPL41P2')	('OCA2', 'RPL41P2')	suntan	3e-11	38
rs2035184	15	27592794	('OCA2', 'GABRG3')	('AC021979.1', 'AC104002.3')	acute myeloid leukemia	1e-10	38
rs142936968	15	27979785	('RPL5P32', 'HERC2')	('RPL5P32', 'HERC2')	FEV/FEC ratio	4e-06	38
rs117325217	CHR_HSCHR15_4_CTG8	28402571	('OCA2', 'RPL41P2')	('OCA2', 'RPL41P2')	sunburn	8e-21	38
rs7173419	15	27951675	('RPL5P32', 'HERC2')	('RPL5P32', 'HERC2')	eye color	1e-07	38
rs3098527	15	27593451	('OCA2', 'GABRG3')	('AC021979.1', 'AC104002.3')	mathematical ability	2e-09	38
rs3098527	15	27593451	('OCA2', 'GABRG3')	('AC021979.1', 'AC104002.3')	self reported educational attainment	1e-08	38
rs4778214	15	27960418	('RPL5P32', 'HERC2')	('RPL5P32', 'HERC2')	maximal midexpiratory flow rate	9e-06	38
rs116978932	15	28079766	('RPL5P32', 'HERC2')	('RPL5P32', 'HERC2')	hair color	8e-09	38
rs749846	CHR_HSCHR15_4_CTG8	28023856	('RPL5P32', 'HERC2')	('RPL5P32', 'HERC2')	hair colour measurement	1e-300	38
rs121918167	CHR_HSCHR15_4_CTG8	27871170	('RPL5P32', 'GABRG3')	('RPL5P32', 'AC090696.1')	hair color	2e-33	38
rs3098525	15	27595657	('OCA2', 'GABRG3')	('AC021979.1', 'AC104002.3')	acute myeloid leukemia	1e-10	38
rs4423373	15	27743194	('RPL5P32', 'GABRG3')	('OCA2', 'AC021979.2')	self reported educational attainment	2e-10	38
rs916977	CHR_HSCHR15_4_CTG8	28381162	('OCA2', 'RPL41P2')	('OCA2', 'RPL41P2')	eye color	1e-43	38
rs8033755	15	28136400	('OCA2', 'RPL41P2')	('OCA2', 'RPL41P2')	age at onset	1e-07	38
rs56166703	15	28788763	('PDCD6IPP2', 'LOC100996670')	('AC055876.4', 'AC243657.1', 'AC243657.2', 'AC055876.3')	hair colour measurement	1e-245	39
rs36181864	15	28899884	('FAM189A1', 'FTLP11')	('AC174469.1', 'AC127522.1')	hair colour measurement	1e-111	39
rs8033165	15	28760947	('WHAMMP2', 'LOC100996670')	('AC055876.4', 'WHAMMP2', 'AC243657.1')	hair color	2e-12	39
rs692588	15	28760529	('WHAMMP2', 'LOC100996670')	('AC055876.4', 'WHAMMP2', 'AC243657.1')	trimethylamine-N-oxide measurement	1e-06	39
rs11630839	15	28983644	('FAM189A1', 'PDCD6IPP2', 'FTLP11')	('FAM189A1', 'PDCD6IPP2', 'AC127522.1')	hair colour measurement	1e-72	39
rs17680945	15	28947614	('FAM189A1', 'PDCD6IPP2', 'FTLP11')	('FAM189A1', 'PDCD6IPP2', 'AC174469.1', 'AC127522.1')	temperament and character inventory	2e-06	39
rs4424881	15	28969513	('FAM189A1', 'PDCD6IPP2', 'FTLP11')	('FAM189A1', 'PDCD6IPP2', 'AC174469.1', 'AC127522.1')	skin pigmentation measurement	5e-07	39
rs36194177	15	28873638	('APBA2', 'FTLP11')	('PDCD6IPP2', 'AC174469.1')	skin pigmentation measurement	5e-10	39
rs4310804	15	96315180	('NR2F2', 'LOC112268156')	('NR2F2', 'AC012409.2')	smoking status measurement	4e-13	40
rs56332871	15	96171587	('NR2F2', 'LOC105369212')	('AC012409.3', 'AC012409.4')	sex hormone-binding globulin measurement	0	40
rs56332871	15	96171587	('NR2F2', 'LOC105369212')	('AC012409.3', 'AC012409.4')	testosterone measurement	2e-47	40
rs56332871	15	96171587	('NR2F2', 'LOC105369212')	('AC012409.3', 'AC012409.4')	alkaline phosphatase measurement	3e-09	40
rs55958435	15	96309409	('NR2F2', 'LOC112268156')	('NR2F2', 'AC012409.2')	birth weight	2e-16	40
rs116784579	15	96135957	('LOC105369212', 'LOC105370997')	('AC012409.5', 'AC012409.3')	osteoarthritis	6e-06	40
rs8023580	15	96165062	('LOC105369212', 'LOC105370997')	('AC012409.3', 'AC012409.1')	sex hormone-binding globulin measurement	8e-12	40
rs61037031	15	96309570	('NR2F2', 'LOC112268156')	('NR2F2', 'AC012409.2')	acute lymphoblastic leukemia	2e-06	40
rs8034595	15	96176000	('NR2F2', 'LOC105370997')	('AC012409.4', 'AC012409.1')	optic disc area measurement	3e-08	40
rs8034595	15	96176000	('NR2F2', 'LOC105370997')	('AC012409.4', 'AC012409.1')	optic disc size measurement	2e-15	40
rs4984514	15	96168997	('LOC105369212', 'LOC105370997')	('AC012409.3', 'AC012409.1')	susceptibility to Mycobacterium tuberculosis infection measurement	4e-06	40
rs2398180	15	96319940	('NR2F2', 'LOC112268156')	('NR2F2', 'AC012409.2')	oral cavity cancer	3e-07	40
rs4984497	15	96092670	('LOC105370998', 'NR2F2-AS1')	('AC024337.2', 'NR2F2-AS1')	diastolic blood pressure	5e-09	40
rs2246754	15	96224083	('NR2F2', 'LOC105370997')	('AC012409.4', 'AC012409.1')	systolic blood pressure	3e-08	40
rs12594634	15	96354777	('NR2F2', 'LOC100289303')	('AC103746.1', 'AC087477.6')	chronotype measurement	9e-07	40
rs16976004	15	96039768	('LOC107984800', 'LOC105370998')	('AC015574.1', 'AC024337.1')	heel bone mineral density	2e-09	40
rs7167152	15	96215212	('NR2F2', 'LOC105370997')	('AC012409.4', 'AC012409.1')	adolescent idiopathic scoliosis	7e-12	40
rs9806400	15	96198191	('NR2F2', 'LOC105370997')	('AC012409.4', 'AC012409.1')	response to vaccine	2e-07	40
rs4984496	15	96092669	('LOC105370998', 'NR2F2-AS1')	('AC024337.2', 'NR2F2-AS1')	diastolic blood pressure	3e-09	40
rs4984499	15	96104564	('LOC105370998', 'NR2F2-AS1')	('AC024337.2', 'NR2F2-AS1')	migraine disorder	8e-06	40
rs7173576	15	96298295	('NR2F2', 'LOC112268156')	('NR2F2', 'AC016251.1')	smoking initiation	1e-08	40
rs7173576	15	96298295	('NR2F2', 'LOC112268156')	('NR2F2', 'AC016251.1')	birth weight	3e-12	40
rs2550333	16	58233568	('RN7SL645P', 'LOC105371293')	('AC009107.1', 'PRSS54')	systemic lupus erythematosus	3e-06	41
rs74019792	16	58108029	('CFAP20', 'LOC100125393')	('AC012182.2', 'CFAP20')	eye morphology measurement	9e-07	41
rs8044657	16	57988721	('TEPP', 'ZNF319')	('TEPP', 'ZNF319')	chronic obstructive pulmonary disease	1e-08	41
rs12600304	16	57988232	('TEPP', 'ZNF319')	('TEPP', 'ZNF319')	aggressive behaviour measurement	3e-06	41
rs12447804	16	58041378	('USB1', 'LOC100125393')	('AC012182.1', 'USB1')	FEV/FEC ratio	4e-08	41
rs149839710	16	57869386	('KIFC3', 'CNGB1')	('KIFC3', 'CNGB1')	late-onset Alzheimers disease	9e-06	41
rs191291131	16	58139620	('CSNK2A2', 'CFAP20')	('CSNK2A2', 'CFAP20')	rosacea severity measurement	2e-06	41
rs61745888	16	57959937	('TEPP', 'KIFC3')	('TEPP', 'KIFC3')	amblyopia (disease)	7e-06	41
rs3743553	16	57996149	('TEPP', 'USB1')	('TEPP', 'USB1')	eosinophil count	4e-11	41
rs11648508	16	58029609	('USB1', 'LOC100125393')	('AC012182.1', 'USB1')	FEV/FEC ratio	1e-38	41
rs11648508	16	58029609	('USB1', 'LOC100125393')	('AC012182.1', 'USB1')	peak expiratory flow	1e-06	41
rs12926803	16	58063696	('MMP15', 'LOC100125393')	('AC012182.1', 'MMP15')	chronic obstructive pulmonary disease	4e-08	41
rs57940640	16	57925334	('TEPP', 'KIFC3')	('TEPP', 'KIFC3')	peripheral neuropathy	9e-06	41
rs4784886	16	58031555	('USB1', 'LOC100125393')	('AC012182.1', 'USB1')	FEV/FEC ratio	3e-56	41
rs6499924	16	57936961	('TEPP', 'KIFC3')	('TEPP', 'KIFC3')	diet measurement	1e-06	41
rs143721880	16	58050538	('MMP15', 'LOC100125393')	('MMP15', 'AC012182.1')	electrocardiography	6e-09	41
rs146087183	16	57900176	('TEPP', 'KIFC3')	('TEPP', 'KIFC3')	response to alcohol	3e-06	41
rs74019828	16	58175370	('LOC101927556', 'CCDC113')	('AC009107.1', 'AC009107.2')	telomere length	5e-08	41
rs8063767	16	58206831	('LOC105371293', 'RN7SL645P')	('CCDC113', 'RN7SL645P')	cranial vault morphology measurement	6e-07	41
rs2440154	17	19541674	('SNORA59B', 'TRW-CCA2-1')	('SNORA59B', 'RPL17P43')	brain aneurysm	1e-08	42
rs2233083	17	19383150	('MFAP4', 'B9D1')	('MFAP4', 'B9D1')	Alzheimer's disease	1e-06	42
rs7221299	17	19347366	('LOC105371573', 'MIR1180')	('AC124066.1', 'MIR1180')	self reported educational attainment	3e-08	42
rs2453580	17	19535008	('SNORA59B', 'TRW-CCA2-1')	('SNORA59B', 'RPL17P43')	glomerular filtration rate	3e-11	42
rs2453580	17	19535008	('SNORA59B', 'TRW-CCA2-1')	('SNORA59B', 'RPL17P43')	urate measurement	3e-10	42
rs2453580	17	19535008	('SNORA59B', 'TRW-CCA2-1')	('SNORA59B', 'RPL17P43')	creatinine measurement	3e-13	42
rs2453583	17	19538723	('SNORA59B', 'TRW-CCA2-1')	('SNORA59B', 'RPL17P43')	glomerular filtration rate	5e-14	42
rs2440165	17	19525406	('SLC47A1', 'TRW-CCA2-1')	('SNORA59B', 'RPL17P43')	glomerular filtration rate	1e-45	42
rs2440165	17	19525406	('SLC47A1', 'TRW-CCA2-1')	('SNORA59B', 'RPL17P43')	chronic kidney disease	3e-07	42
rs7405847	17	19520304	('SLC47A1', 'TRW-CCA2-1')	('SNORA59B', 'RPL17P43')	lymphocyte count	1e-15	42
rs7405847	17	19520304	('SLC47A1', 'TRW-CCA2-1')	('SNORA59B', 'RPL17P43')	monocyte count	1e-15	42
rs9900497	17	19714080	('ALDH3A2', 'ALDH3A1')	('ALDH3A2', 'AC005722.3')	response to paliperidone	4e-06	42
rs763362670	17	19524530	('SLC47A1', 'TRW-CCA2-1')	('SNORA59B', 'RPL17P43')	lymphocyte count	2e-19	42
rs1106374	17	19362283	('LOC105371573', 'MIR1180')	('AC124066.1', 'MIR1180')	neuritic plaque measurement	3e-08	42
rs11655302	17	19700534	('ALDH3A2', 'ALDH3A1')	('ALDH3A2', 'AC005722.3')	mean corpuscular hemoglobin	1e-08	42
rs55661368	17	19524288	('SLC47A1', 'TRW-CCA2-1')	('SNORA59B', 'RPL17P43')	red blood cell distribution width	1e-11	42
rs11871125	17	19529080	('SLC47A1', 'TRW-CCA2-1')	('SNORA59B', 'RPL17P43')	glomerular filtration rate	5e-11	42
rs2252281	17	19533874	('SNORA59B', 'TRW-CCA2-1')	('SNORA59B', 'RPL17P43')	glomerular filtration rate	5e-40	42
rs35416333	17	19524530	('SLC47A1', 'TRW-CCA2-1')	('SNORA59B', 'RPL17P43')	lymphocyte percentage of leukocytes	4e-12	42
rs8071709	17	19526477	('SLC47A1', 'TRW-CCA2-1')	('SNORA59B', 'RPL17P43')	red blood cell distribution width	4e-13	42
rs2440164	17	19525297	('SLC47A1', 'TRW-CCA2-1')	('SNORA59B', 'RPL17P43')	glomerular filtration rate	3e-21	42
rs111653425	17	19571562	('LOC105371578', 'SLC47A1P1')	('SNORA59B', 'SLC47A1P1')	creatinine measurement	1e-08	42
rs72838804	17	19338052	('EPN2', 'MIR1180')	('EPN2', 'MIR1180')	response to paliperidone	2e-07	42
rs139356332	17	19385973	('RNF112', 'MAPK7')	('MAPK7', 'AC004448.5')	skin aging measurement	8e-13	42
rs559474507	17	81815885	('MCRIP1', 'GCGR')	('MCRIP1', 'GCGR')	hematocrit	3e-10	43
rs9905786	17	81635037	('FAAP100', 'TSPAN10')	('AC137896.1', 'TSPAN10')	optic disc size measurement	5e-25	43
rs7405453	17	81648542	('PDE6G', 'NPLOC4')	('PDE6G', 'NPLOC4')	macula measurement	1e-118	43
rs7405453	17	81648542	('PDE6G', 'NPLOC4')	('PDE6G', 'NPLOC4')	intraocular pressure measurement	2e-13	43
rs112280096	17	81393609	('BAHCC1', 'LOC100130370')	('BAHCC1', 'AC110285.2')	systolic blood pressure	1e-10	43
rs9894429	17	81629785	('FAAP100', 'TSPAN10')	('AC137896.1', 'TSPAN10')	eye color	9e-14	43
rs77984483	17	81435577	('MIR3186', 'MIR4740')	('MIR3186', 'MIR4740')	eosinophil count	9e-10	43
rs112222327	17	81433595	('MIR3186', 'MIR4740')	('MIR3186', 'MIR4740')	eosinophil count	5e-11	43
rs9747347	17	81639794	('PDE6G', 'NPLOC4')	('PDE6G', 'AC137896.1')	hair colour measurement	6e-279	43
rs9747347	17	81639794	('PDE6G', 'NPLOC4')	('PDE6G', 'AC137896.1')	Abnormality of refraction	2e-50	43
rs9747347	17	81639794	('PDE6G', 'NPLOC4')	('PDE6G', 'AC137896.1')	Myopia	2e-18	43
rs9747347	17	81639794	('PDE6G', 'NPLOC4')	('PDE6G', 'AC137896.1')	hair color	3e-21	43
rs142997686	17	81452134	('MIR3186', 'LOC105371926')	('MIR3186', 'AC110285.4')	alcohol use disorder measurement	5e-09	43
rs35572189	17	81451999	('MIR3186', 'LOC105371926')	('MIR3186', 'AC110285.4')	bitter alcoholic beverage consumption measurement	2e-06	43
rs35572189	17	81451999	('MIR3186', 'LOC105371926')	('MIR3186', 'AC110285.4')	urinary albumin to creatinine ratio	9e-09	43
rs35572189	17	81451999	('MIR3186', 'LOC105371926')	('MIR3186', 'AC110285.4')	albuminuria	1e-09	43
rs35572189	17	81451999	('MIR3186', 'LOC105371926')	('MIR3186', 'AC110285.4')	alcohol use disorder measurement	8e-10	43
rs35572189	17	81451999	('MIR3186', 'LOC105371926')	('MIR3186', 'AC110285.4')	alcohol consumption measurement	1e-08	43
rs34386017	17	81400162	('MIR4740', 'LOC100130370')	('MIR4740', 'AC110285.6')	hematocrit	3e-10	43
rs34386017	17	81400162	('MIR4740', 'LOC100130370')	('MIR4740', 'AC110285.6')	erythrocyte count	4e-08	43
rs11657440	17	81513660	('ACTG1', 'FAAP100')	('LINC01971', 'AC139149.1')	serum alanine aminotransferase measurement	7e-25	43
rs36013981	17	81526281	('ACTG1', 'FAAP100')	('FSCN2', 'ACTG1')	sex hormone-binding globulin measurement	8e-11	43
rs117809695	17	81511780	('FSCN2', 'LINC01971')	('LINC01971', 'AC139149.1')	hair colour measurement	1e-14	43
rs35763415	17	81655340	('OXLD1', 'TSPAN10')	('OXLD1', 'TSPAN10')	cognitive function measurement	2e-08	43
rs35763415	17	81655340	('OXLD1', 'TSPAN10')	('OXLD1', 'TSPAN10')	hair color	7e-19	43
rs34635363	17	81582224	('FAAP100', 'TSPAN10')	('AC137896.1', 'TSPAN10')	astigmatism	2e-09	43
rs8075598	17	81623580	('FAAP100', 'TSPAN10')	('AC137896.1', 'TSPAN10')	serum non-albumin protein measurement	3e-10	43
rs34202212	17	81458996	('LOC105371926', 'LOC112268189')	('MIR3186', 'AC110285.4')	heel bone mineral density	7e-18	43
rs34633566	19	45803461	('DMWD', 'SYMPK')	('DMWD', 'SYMPK')	myocardial infarction	3e-08	44
rs2238691	19	45675785	('SNRPD2', 'MIR642A')	('SNRPD2', 'MIR642A')	blood urea nitrogen measurement	5e-26	44
rs2238691	19	45675785	('SNRPD2', 'MIR642A')	('SNRPD2', 'MIR642A')	body mass index	2e-32	44
rs2238691	19	45675785	('SNRPD2', 'MIR642A')	('SNRPD2', 'MIR642A')	hip circumference	1e-19	44
rs7252126	19	45799116	('DMWD', 'SYMPK')	('DMWD', 'SYMPK')	FEV/FEC ratio	1e-34	44
rs10406431	19	45653761	('RN7SL836P', 'GIPR')	('RN7SL836P', 'GIPR')	type ii diabetes mellitus	1e-13	44
rs11083779	19	45701620	('FBXO46', 'SNRPD2')	('FBXO46', 'SNRPD2')	body mass index	3e-12	44
rs10406374	19	45930475	('NOVA2', 'NANOS2')	('NOVA2', 'NANOS2')	neuroticism measurement	3e-06	44
rs12608995	19	45997603	('NOVA2', 'MIR769')	('NOVA2', 'MIR769')	body mass index	2e-10	44
rs74821481	19	45816783	('RSPH6A', 'FOXA3')	('AC092301.1', 'RSPH6A')	eosinophil percentage of leukocytes	6e-21	44
rs9676912	19	45708924	('FBXO46', 'QPCTL')	('FBXO46', 'QPCTL')	mean corpuscular hemoglobin	1e-08	44
rs2302593	19	45693376	('FBXO46', 'SNRPD2')	('FBXO46', 'SNRPD2')	diet measurement	1e-11	44
rs16980027	19	45809847	('DMWD', 'SYMPK')	('DMWD', 'SYMPK')	erythrocyte count	1e-08	44
rs11672660	19	45676926	('SNRPD2', 'MIR642A')	('SNRPD2', 'MIR642A')	body mass index	7e-60	44
rs11672660	19	45676926	('SNRPD2', 'MIR642A')	('SNRPD2', 'MIR642A')	physical activity measurement	1e-10	44
rs11672660	19	45676926	('SNRPD2', 'MIR642A')	('SNRPD2', 'MIR642A')	hip circumference	7e-10	44
rs113577760	19	45861919	('RSPH6A', 'FOXA3')	('AC092301.1', 'FOXA3')	eosinophil count	2e-15	44
rs1964272	19	45687010	('SNRPD2', 'GIPR')	('SNRPD2', 'GIPR')	coronary artery disease	3e-08	44
rs8102876	19	45829584	('RSPH6A', 'FOXA3')	('AC092301.1', 'RSPH6A')	systolic blood pressure	3e-14	44
rs150262789	19	45933306	('NOVA2', 'NANOS2')	('NOVA2', 'NANOS2')	low density lipoprotein cholesterol measurement	2e-31	44
rs59310453	19	45812100	('DMWD', 'SYMPK')	('DMWD', 'SYMPK')	platelet count	8e-10	44
rs139063750	19	45808810	('DMWD', 'SYMPK')	('DMWD', 'SYMPK')	mean corpuscular volume	6e-21	44
rs11672110	19	45870256	('IRF2BP1', 'SYMPK')	('IRF2BP1', 'SYMPK')	BMI-adjusted waist-hip ratio	2e-09	44
rs11672110	19	45870256	('IRF2BP1', 'SYMPK')	('IRF2BP1', 'SYMPK')	waist-hip ratio	1e-08	44
rs2327121	20	8897603	('LOC105372522', 'PLCB1')	('AL445567.1', 'RNU105B')	testosterone measurement	1e-08	45
rs6086536	20	8610549	('LOC105372521', 'PLCB1-IT1')	('PLCB1-IT1', 'RNU105B')	non-alcoholic fatty liver disease	8e-07	45
rs17376808	20	8785035	('LOC105372521', 'RNU105B')	('PLCB1-IT1', 'RNU105B')	acute myeloid leukemia	2e-06	45
rs6039267	20	8785732	('LOC105372521', 'RNU105B')	('PLCB1-IT1', 'RNU105B')	acute myeloid leukemia	2e-06	45
rs6077414	20	8723905	('LOC105372521', 'RNU105B')	('PLCB1-IT1', 'RNU105B')	estradiol measurement	1e-06	45
rs6108228	20	8997416	('LOC105372522', 'PLCB4')	('AL121898.1', 'PLCB1')	carnitine measurement	3e-06	45
rs6056209	20	8856124	('LOC105372522', 'RNU105B')	('AL445567.1', 'RNU105B')	neuropsychological test	2e-06	45
rs6039251	20	8748849	('LOC105372521', 'RNU105B')	('PLCB1-IT1', 'RNU105B')	age at menarche	1e-08	45
rs2076411	20	8788776	('LOC105372521', 'RNU105B')	('PLCB1-IT1', 'RNU105B')	acute myeloid leukemia	2e-06	45
rs6086591	20	8781548	('LOC105372521', 'RNU105B')	('PLCB1-IT1', 'RNU105B')	acute myeloid leukemia	2e-06	45
rs7271421	20	8840453	('LOC105372522', 'RNU105B')	('AL445567.1', 'RNU105B')	intelligence	6e-08	45
rs2327129	20	9067021	('LOC105372522', 'PLCB4')	('AL121898.1', 'PLCB4')	body mass index	1e-09	45
rs3859675	20	8717466	('LOC105372521', 'RNU105B')	('PLCB1-IT1', 'RNU105B')	neuritic plaque measurement	5e-06	45
rs115205687	20	8915129	('LOC105372522', 'PLCB1')	('AL445567.1', 'RNU105B')	3-hydroxypropylmercapturic acid measurement	1e-06	45
rs115205687	20	8915129	('LOC105372522', 'PLCB1')	('AL445567.1', 'RNU105B')	3-hydroxy-1-methylpropylmercapturic acid measurement	4e-08	45
rs8115555	20	8652751	('PLCB1-IT1', 'RNU105B')	('PLCB1-IT1', 'RNU105B')	hematocrit	5e-11	45
rs6077396	20	8623946	('PLCB1-IT1', 'RNU105B')	('PLCB1-IT1', 'RNU105B')	mean platelet volume	1e-28	45
rs6077396	20	8623946	('PLCB1-IT1', 'RNU105B')	('PLCB1-IT1', 'RNU105B')	vital capacity	4e-08	45
rs6077396	20	8623946	('PLCB1-IT1', 'RNU105B')	('PLCB1-IT1', 'RNU105B')	mean corpuscular hemoglobin concentration	9e-13	45
rs6077396	20	8623946	('PLCB1-IT1', 'RNU105B')	('PLCB1-IT1', 'RNU105B')	platelet component distribution width	7e-74	45
rs556532366	20	8587424	('LOC105372521', 'PLCB1-IT1')	('PLCB1-IT1', 'RNU105B')	colorectal adenoma	9e-06	45
rs2327101	20	8753616	('LOC105372521', 'RNU105B')	('PLCB1-IT1', 'RNU105B')	triacylglycerol 54:8 measurement	8e-06	45
rs2327101	20	8753616	('LOC105372521', 'RNU105B')	('PLCB1-IT1', 'RNU105B')	triacylglycerol 52:5 measurement	9e-06	45
rs117019330	20	8850941	('LOC105372522', 'RNU105B')	('AL445567.1', 'RNU105B')	soluble triggering receptor expressed on myeloid cells 2 measurement	2e-06	45
rs142564732	20	33879752	('CHMP4B', 'TPM3P2')	('CHMP4B', 'TPM3P2')	suntan	2e-205	46
rs7274168	20	33848172	('ZNF341-AS1', 'TPM3P2')	('ZNF341-AS1', 'TPM3P2')	type ii diabetes mellitus	6e-09	46
rs62209635	20	33871778	('CHMP4B', 'TPM3P2')	('CHMP4B', 'TPM3P2')	loneliness measurement	3e-07	46
rs2268078	20	34008898	('RALY-AS1', 'MIR4755')	('AL031668.1', 'RALY-AS1')	type ii diabetes mellitus	2e-15	46
rs742614	20	33894826	('CHMP4B', 'TPM3P2')	('CHMP4B', 'TPM3P2')	fatty acid measurement	3e-07	46
rs2378078	20	34126922	('ASIP', 'RPS2P1')	('AL031668.2', 'RPS2P1')	Abnormality of refraction	5e-19	46
rs6059662	20	34087921	('EIF2S2', 'RALY')	('MIR4755', 'EIF2S2')	type ii diabetes mellitus	2e-17	46
rs6142044	20	33918789	('PIGPP3', 'TPM3P2')	('PIGPP3', 'TPM3P2')	acute myeloid leukemia	3e-15	46
rs140035275	20	34064997	('MIR4755', 'EIF2S2')	('MIR4755', 'EIF2S2')	idiopathic dilated cardiomyopathy	7e-06	46
rs62209647	20	33917852	('PIGPP3', 'TPM3P2')	('PIGPP3', 'TPM3P2')	non-melanoma skin carcinoma	1e-15	46
rs62209647	20	33917852	('PIGPP3', 'TPM3P2')	('PIGPP3', 'TPM3P2')	squamous cell carcinoma	9e-30	46
rs8121978	20	34001335	('RALY-AS1', 'MIR4755')	('AL031668.1', 'RALY-AS1')	intelligence	6e-06	46
rs78116891	20	34067885	('MIR4755', 'EIF2S2')	('MIR4755', 'EIF2S2')	body height	6e-25	46
rs78382342	20	33772305	('ZNF341-AS1', 'RPL31P2')	('ZNF341-AS1', 'RPL31P2')	suntan	1e-207	46
rs149389676	20	33870592	('CHMP4B', 'TPM3P2')	('CHMP4B', 'TPM3P2')	hair colour measurement	3e-54	46
rs17091328	20	33902088	('CHMP4B', 'TPM3P2')	('CHMP4B', 'TPM3P2')	acute myeloid leukemia	3e-15	46
rs6142102	20	34116821	('EIF2S2', 'RPS2P1')	('EIF2S2', 'RPS2P1')	skin pigmentation	2e-07	46
rs2284378	20	34000289	('RALY-AS1', 'MIR4755')	('RALY-AS1', 'AL031668.1')	breast carcinoma	1e-08	46
rs6142068	20	33969366	('RALY-AS1', 'PIGPP3')	('RALY-AS1', 'PIGPP3')	leukocyte count	1e-09	46
rs1015362	20	34150806	('ASIP', 'RPS2P1')	('AL031668.2', 'ASIP')	freckles	6e-37	46
rs1015362	20	34150806	('ASIP', 'RPS2P1')	('AL031668.2', 'ASIP')	skin sensitivity to sun	2e-24	46
rs1015362	20	34150806	('ASIP', 'RPS2P1')	('AL031668.2', 'ASIP')	hair color	3e-09	46
rs79027916	20	34067012	('MIR4755', 'EIF2S2')	('MIR4755', 'EIF2S2')	glomerular filtration rate	8e-08	46
rs111798871	22	45909421	('LOC105373071', 'WNT7B')	('BX324167.1', 'WNT7B')	erythrocyte count	5e-20	47
rs136047	22	45868501	('LOC107985535', 'ATXN10')	('BX324167.2', 'ATXN10')	hair color	2e-08	47
rs10453441	22	45967859	('LOC105373071', 'LOC730668')	('BX324167.1', 'BX537318.2')	corneal topography	3e-40	47
rs10453441	22	45967859	('LOC105373071', 'LOC730668')	('BX324167.1', 'BX537318.2')	central corneal thickness	2e-11	47
rs10453441	22	45967859	('LOC105373071', 'LOC730668')	('BX324167.1', 'BX537318.2')	c-reactive protein measurement	4e-08	47
rs9614789	22	45822561	('LOC107985535', 'LOC100113375')	('BX324167.2', 'Z84478.1')	facial morphology measurement	5e-06	47
rs58280444	22	46088037	('MIR3619', 'LOC642648')	('MIR3619', 'AL121672.2')	body height	1e-28	47
rs9627272	22	46046408	('LINC00899', 'PRR34')	('LINC00899', 'PRR34')	smoking status measurement	7e-12	47
rs17653487	22	45803452	('LOC107985535', 'LOC100113375')	('BX324167.2', 'Z84478.1')	adolescent idiopathic scoliosis	5e-32	47
rs62228064	22	45985534	('LOC730668', 'WNT7B')	('WNT7B', 'BX537318.2')	heel bone mineral density	2e-23	47
rs6519955	22	46025962	('LINC00899', 'LOC730668')	('LINC00899', 'BX537318.1')	dupuytren contracture	3e-33	47
rs7285579	22	46046100	('LINC00899', 'PRR34')	('LINC00899', 'PRR34')	birth weight	3e-09	47
rs75792643	22	45977088	('LOC105373071', 'LOC730668')	('BX324167.1', 'BX537318.2')	hematocrit	1e-43	47
rs75792643	22	45977088	('LOC105373071', 'LOC730668')	('BX324167.1', 'BX537318.2')	hemoglobin measurement	2e-37	47
rs7291412	22	46063252	('PRR34-AS1', 'LOC642648')	('AL121672.2', 'AL121672.1')	wellbeing measurement	8e-06	47
rs7291412	22	46063252	('PRR34-AS1', 'LOC642648')	('AL121672.2', 'AL121672.1')	dupuytren contracture	2e-30	47
rs59614521	22	45937574	('LOC105373071', 'LOC730668')	('BX324167.1', 'BX537318.2')	rosacea severity measurement	8e-06	47
rs28520003	22	46016089	('LINC00899', 'LOC730668')	('LINC00899', 'BX537318.1')	smoking status measurement	3e-09	47
rs28520003	22	46016089	('LINC00899', 'LOC730668')	('LINC00899', 'BX537318.1')	risk-taking behaviour	1e-08	47
rs28567375	22	46021443	('LINC00899', 'LOC730668')	('LINC00899', 'BX537318.1')	body height	1e-19	47
rs73175083	22	45987732	('LOC730668', 'WNT7B')	('WNT7B', 'BX537318.2')	Abnormality of refraction	1e-26	47
rs201457759	22	45861062	('LOC107985535', 'ATXN10')	('BX324167.2', 'ATXN10')	body weight	9e-06	47
rs713978	22	45818471	('LOC107985535', 'LOC100113375')	('BX324167.2', 'Z84478.1')	brain volume measurement	3e-08	47
rs28637892	22	45917738	('LOC105373071', 'WNT7B')	('BX324167.1', 'WNT7B')	type ii diabetes mellitus	4e-09	47
rs9626751	22	46186941	('LOC105373074', 'CDPF1')	('FP325332.1', 'CDPF1')	electroencephalogram measurement	2e-06	47
